# A high throughput splicing assay to investigate the effect of variants of unknown significance on exon inclusion

**DOI:** 10.1101/2022.11.30.22282952

**Authors:** Hilary A. Scott, Emily M. Place, Evelyn Harper, Sudeep Mehrotra, Broad CMG, Rachel Huckfeldt, Jason Comander, Eric A. Pierce, Kinga M. Bujakowska

**Author notes:** Correspondence: Kinga M. Bujakowska, Ph.D., Massachusetts Eye and Ear Infirmary, Harvard Medical School 243 Charles Street, Boston, MA 02114.

## Abstract

**Purpose:** Inconclusive interpretation of pathogenicity of variants is a common problem in Mendelian disease diagnostics. We hypothesized that some variants of unknown significance (VUS) may lead to aberrant pre-mRNA splicing. To address this we have developed a high throughput splicing assay (HTSA) than can be utilized to test the effects of 1000s of variants on exon recognition.

**Methods:** 2296 reference, control and variant sequences from 380 exons of 89 genes associated with inherited retinal degenerations (IRDs) were cloned as a pool into a split-GFP HTSA construct and expressed in landing pad RCA7 HEK293T cells. Exon inclusion led to disruption of GFP and exon skipping led to GFP reconstitution, enabling to separate GFP+ve and GFP-ve cells by fluorescence activated cell sorting. After deep sequencing-based quantification of studied sequences in each cell pool, exon inclusion index (EII) was determined, where EII = GFP-ve oligo count/total oligo count.

**Results:** HTSA showed high reproducibility when compared between different biological replicates (tetrachoric correlation coefficient r^2^ = 0.83). Reference exon sequences showed a high level of exon recognition (median EII = 0.88) which was significantly reduced by mutations to the essential splice sites (donor site variants: median EII=0.06; acceptor site variants: median EII=0.48). Of the 748 studied VUSs, 47 variants led to decreased exon inclusion (ΔEII ≤ −0.3) with 11 variants showing a strong effect (ΔEII ≤ −0,6). Using the HTSA data we were able to provide a likely genetic diagnosis to five IRD cases.

**Conclusion:** HTSA offers a robust method to study the effects of VUSs on exon recognition allowing to provide new diagnoses for patients with Mendelian disorders.

## Supplementary Tables for "A high throughput splicing assay to investigate the effect of variants of unknown significance on exon inclusion" (part 1 of 2)

### Sheet: Supp Table 1 - Control Library
									HTSA-References and Controls Repeat 1											HTSA-References and Controls Repeat 2
													TOTAL reads/sample		FACS GFP+	FACS GFP-	Ave reads per cell	reads for 50 cells						TOTAL reads/sample		FACS GFP+	FACS GFP-	Ave reads per cell	reads for 50 cells							0.169697
													2.87664e+07	2.63699e+07	0.63	0.37	9.97042	498.521						1.38768e+07	1.56402e+07	0.59	0.41	8.37603	418.801
									Reads per bin				Normalized by reads per million		Normalized by reads per FACS fraction					Reads per bin				Normalized by reads per million		Normalized by reads per FACS fraction
Gene name	GENE ID	TRANSCRIPT ID	Exon	Exon size	Sequence Variant	Sequence Name	Sequence	Exon block notes	GFP+	GFP-	TOTAL Reads per oligo	Exclusion based on coverage	GFP+	GFP-	GFP+	GFP-	Exon inclusion index (EII)	REF EII	Delta EII (Var-WT)	GFP+	GFP-	TOTAL Reads per oligo	Exclusion based on coverage	GFP+	GFP-	GFP+	GFP-	Exon inclusion index (EII)	REF EII	Delta EII (Var-WT)			EII ave	Delta EII ave
ABCA4	ENSG00000198691	ENST00000370225.3	3	142	AS	ABCA4_Ex3_AS	AACTCCTAGGTCTGCATCCTGCTTGGTCTCCATGACTAATCCCGTCTTGTCCTCATTTTCTGTTTTAAATGCCATTTCCCCAACAAGGCGATGCCCTCAGCAGGAATGCTGCCGTGGCTCCAGGGGATCTTCTGCAATGTGAACAATCCCTGTTTTCAAAGCCCCACCCCAGGAGAATCTCCTGGAATTGTGTCAAACTATAACAACTCCATGTAAGTGTTGAGATCCCTACCATGCAGGGGAGGAAGTTGCACACCCCTTCACGTGCTG		6677	952	7629	INCLUDE	232.111	36.1018	146.23	13.3577	0.0837013	0.854896	-0.771195	9021	2243	11264	INCLUDE	650.08	143.412	383.547	58.799	0.132925	0.996849	-0.863924		BOTH REPEATS INCLUDED	0.108313	-0.817559
ABCA4	ENSG00000198691	ENST00000370225.3	3	142	DS	ABCA4_Ex3_DS	AACTCCTAGGTCTGCATCCTGCTTGGTCTCCATGACTAATCCCGTCTTGTCCTCATTTTCTGTTTTAAAGGCCATTTCCCCAACAAGGCGATGCCCTCAGCAGGAATGCTGCCGTGGCTCCAGGGGATCTTCTGCAATGTGAACAATCCCTGTTTTCAAAGCCCCACCCCAGGAGAATCTCCTGGAATTGTGTCAAACTATAACAACTCCATTTAAGTGTTGAGATCCCTACCATGCAGGGGAGGAAGTTGCACACCCCTTCACGTGCTG		15807	8955	24762	INCLUDE	549.494	339.592	346.181	125.649	0.266301	0.854896	-0.588595	10105	0.1	10105	INCLUDE	728.196	0.00639377	429.636	0.00262145	6.10152e-06	0.996849	-0.996843		BOTH REPEATS INCLUDED	0.133154	-0.792719
ABCA4	ENSG00000198691	ENST00000370225.3	3	142	REF	ABCA4_Ex3_REF	AACTCCTAGGTCTGCATCCTGCTTGGTCTCCATGACTAATCCCGTCTTGTCCTCATTTTCTGTTTTAAAGGCCATTTCCCCAACAAGGCGATGCCCTCAGCAGGAATGCTGCCGTGGCTCCAGGGGATCTTCTGCAATGTGAACAATCCCTGTTTTCAAAGCCCCACCCCAGGAGAATCTCCTGGAATTGTGTCAAACTATAACAACTCCATGTAAGTGTTGAGATCCCTACCATGCAGGGGAGGAAGTTGCACACCCCTTCACGTGCTG		770	7037	7807	INCLUDE	26.7673	266.858	16.8634	98.7374	0.854124	0.854896	-0.000772136	2	1014	1016	INCLUDE	0.144126	64.8328	0.0850343	26.5815	0.996811	0.996849	-3.81511e-05		BOTH REPEATS INCLUDED	0.925468	-0.000405144
ABCA4	ENSG00000198691	ENST00000370225.3	5	128	AS	ABCA4_Ex5_AS	CAATCGACTCTGGCTGTTTTCCTTTTTTTGACCCATTTCCCCTTCAACACCCTGTTCTTTCTCTTATTCATATGTATGAAGAGGAATACGAATAAGGGATATCTTGAAAGATGAAGAAACACTGACACTATTTCTCATTAAAAACATCGGCCTGTCTGACTCAGTGGTCTACCTTCTGATCAACTCTCAAGTCCGTCCAGAGCAGGTAGGGGGATGTCACTGGCCAGTGGTCCCTGGAGGGGAGGGAAGCACCCAGCCTGAGAAAGGCAA		3745	126961	130706	INCLUDE	130.186	4814.63	82.0174	1781.41	0.955986	0.962746	-0.00676068	1233	25555	26788	INCLUDE	88.8536	1633.93	52.4236	669.91	0.927425	0.971863	-0.0444387		BOTH REPEATS INCLUDED	0.941705	-0.0255997
ABCA4	ENSG00000198691	ENST00000370225.3	5	128	DS	ABCA4_Ex5_DS	CAATCGACTCTGGCTGTTTTCCTTTTTTTGACCCATTTCCCCTTCAACACCCTGTTCTTTCTCTTATTCATATGTAGGAAGAGGAATACGAATAAGGGATATCTTGAAAGATGAAGAAACACTGACACTATTTCTCATTAAAAACATCGGCCTGTCTGACTCAGTGGTCTACCTTCTGATCAACTCTCAAGTCCGTCCAGAGCAGTTAGGGGGATGTCACTGGCCAGTGGTCCCTGGAGGGGAGGGAAGCACCCAGCCTGAGAAAGGCAA		42670	2393	45063	INCLUDE	1483.33	90.7476	934.495	33.5766	0.034684	0.962746	-0.928062	18073	853	18926	INCLUDE	1302.39	54.5388	768.412	22.3609	0.0282773	0.971863	-0.943586		BOTH REPEATS INCLUDED	0.0314807	-0.935824
ABCA4	ENSG00000198691	ENST00000370225.3	5	128	REF	ABCA4_Ex5_REF	CAATCGACTCTGGCTGTTTTCCTTTTTTTGACCCATTTCCCCTTCAACACCCTGTTCTTTCTCTTATTCATATGTAGGAAGAGGAATACGAATAAGGGATATCTTGAAAGATGAAGAAACACTGACACTATTTCTCATTAAAAACATCGGCCTGTCTGACTCAGTGGTCTACCTTCTGATCAACTCTCAAGTCCGTCCAGAGCAGGTAGGGGGATGTCACTGGCCAGTGGTCCCTGGAGGGGAGGGAAGCACCCAGCCTGAGAAAGGCAA		939	37642	38581	INCLUDE	32.6422	1427.46	20.5646	528.162	0.962523	0.962746	-0.000223395	564	31217	31781	INCLUDE	40.6435	1995.94	23.9797	818.337	0.971531	0.971863	-0.000332065		BOTH REPEATS INCLUDED	0.967027	-0.00027773
ABCA4	ENSG00000198691	ENST00000370225.3	6	198	AS	ABCA4_Ex6_AS	CTACCACAGGGCAGTTTCTAGTGTTGCCTCTTCTCCCTGCATTTCGCTCATGGAGTCCCGGACCTGGCGCTGAAGGACATCGCCTGCAGCGAGGCCCTCCTGGAGCGCTTCATCATCTTCAGCCAGAGACGCGGGGCAAAGACGGTGCGCTATGCCCTGTGCTCCCTCTCCCAGGGCACCCTACAGTGGATAGAAGACACTCTGTATGCCAACGTGGACTTCTTCAAGCTCTTCCGTGTGGTAAGGGAGGGGTTTGGCTGCTCGCCAATT		10850	357748	368598	INCLUDE	377.176	13566.6	237.621	5019.62	0.954801	0.973831	-0.0190296	8080	166012	174092	INCLUDE	582.268	10614.4	343.538	4351.91	0.926836	0.933126	-0.00629053		BOTH REPEATS INCLUDED	0.940819	-0.0126601
ABCA4	ENSG00000198691	ENST00000370225.3	6	198	REF	ABCA4_Ex6_REF	CTACCACAGGGCAGTTTCTAGTGTTGCCTCTTCTCCCTGCAGTTCGCTCATGGAGTCCCGGACCTGGCGCTGAAGGACATCGCCTGCAGCGAGGCCCTCCTGGAGCGCTTCATCATCTTCAGCCAGAGACGCGGGGCAAAGACGGTGCGCTATGCCCTGTGCTCCCTCTCCCAGGGCACCCTACAGTGGATAGAAGACACTCTGTATGCCAACGTGGACTTCTTCAAGCTCTTCCGTGTGGTAAGGGAGGGGTTTGGCTGCTCGCCAATT		1396	80583	81979	INCLUDE	48.5288	3055.88	30.5731	1130.67	0.973672	0.973831	-0.000158743	9036	202042	211078	INCLUDE	651.161	12918.1	384.185	5296.42	0.932369	0.933126	-0.000757418		BOTH REPEATS INCLUDED	0.953021	-0.000458081
ABCA4	ENSG00000198691	ENST00000370225.3	6	198	DS	ABCA4_Ex6_DS	CTACCACAGGGCAGTTTCTAGTGTTGCCTCTTCTCCCTGCAGTTCGCTCATGGAGTCCCGGACCTGGCGCTGAAGGACATCGCCTGCAGCGAGGCCCTCCTGGAGCGCTTCATCATCTTCAGCCAGAGACGCGGGGCAAAGACGGTGCGCTATGCCCTGTGCTCCCTCTCCCAGGGCACCCTACAGTGGATAGAAGACACTCTGTATGCCAACGTGGACTTCTTCAAGCTCTTCCGTGTGTTAAGGGAGGGGTTTGGCTGCTCGCCAATT		5139	145725	150864	INCLUDE	178.646	5526.2	112.547	2044.69	0.947828	0.973831	-0.0260026	1823	73569	75392	INCLUDE	131.371	4703.83	77.5087	1928.57	0.961363	0.933126	0.0282366		BOTH REPEATS INCLUDED	0.954596	0.00111703
ABCA4	ENSG00000198691	ENST00000370225.3	7	90	AS	ABCA4_Ex7_AS	GAGTTTTCAAACATATAGGAGATCAGACTGTGCCTATGTGTGTATATACCTACAAACATATATATATTTAAAAAATTGTTTTACTGTCAATTACATCTTCCCACACTCCTAGACAGCCGTTCTCAAGGTATCAATCTGAGATCTTGGGGAGGAATATTATCTGATATGTCACCAAGAATTCAAGAGGTGAGTAGCCTGATGGTAGTAATTATAATTTCATTATGTCTTTCCACCATTTACCCCACTTATGTCAAATAATTTAATTGTATT		4317	20009	24326	INCLUDE	150.071	758.783	94.5445	280.75	0.748079	0.945233	-0.197154	646	6766	7412	INCLUDE	46.5527	432.602	27.4661	177.367	0.86591	0.922613	-0.056703		BOTH REPEATS INCLUDED	0.806994	-0.126929
ABCA4	ENSG00000198691	ENST00000370225.3	7	90	REF	ABCA4_Ex7_REF	GAGTTTTCAAACATATAGGAGATCAGACTGTGCCTATGTGTGTATATACCTACAAACATATATATATTTAAAAAATTGTTTTACTGTCAATTACAGCTTCCCACACTCCTAGACAGCCGTTCTCAAGGTATCAATCTGAGATCTTGGGGAGGAATATTATCTGATATGTCACCAAGAATTCAAGAGGTGAGTAGCCTGATGGTAGTAATTATAATTTCATTATGTCTTTCCACCATTTACCCCACTTATGTCAAATAATTTAATTGTATT		2015	53946	55961	INCLUDE	70.0469	2045.75	44.1295	756.926	0.944911	0.945233	-0.000322405	652	12456	13108	INCLUDE	46.985	796.408	27.7212	326.527	0.921747	0.922613	-0.000866509		BOTH REPEATS INCLUDED	0.933329	-0.000594457
ABCA4	ENSG00000198691	ENST00000370225.3	7	90	DS	ABCA4_Ex7_DS	GAGTTTTCAAACATATAGGAGATCAGACTGTGCCTATGTGTGTATATACCTACAAACATATATATATTTAAAAAATTGTTTTACTGTCAATTACAGCTTCCCACACTCCTAGACAGCCGTTCTCAAGGTATCAATCTGAGATCTTGGGGAGGAATATTATCTGATATGTCACCAAGAATTCAAGAGTTGAGTAGCCTGATGGTAGTAATTATAATTTCATTATGTCTTTCCACCATTTACCCCACTTATGTCAAATAATTTAATTGTATT		76799	153	76952	INCLUDE	2669.74	5.80208	1681.94	2.14677	0.00127474	0.945233	-0.943958	26870	337	27207	INCLUDE	1936.33	21.547	1142.44	8.83427	0.0076735	0.922613	-0.91494		BOTH REPEATS INCLUDED	0.00447412	-0.929449
ABCA4	ENSG00000198691	ENST00000370225.3	10	117	AS	ABCA4_Ex10_AS	GGGGCAGAAAAGACACAACCAAAAGTTCTCTCTCACTTTTCTCTCTGTTCGTGTCTCTGTCTTGATCTCTGTCTGGTTTTATGCCAACTCAACTTTTGAAGAACTGGAACACGTTAGGAAGTTGGTCAAAGCCTGGGAAGAAGTAGGGCCCCAGATCTGGTACTTCTTTGACAACAGCACACAGATGAACATGATCAGAGTAAGGGGGGTTGGAGGATGGGGAGGGGAGGGGAGGAGGAAGCGGTGGGGGCAAGAAAGTTCCACTTGTTT	REF low coverage	0	0	0	exclude								1	0	1	exclude
ABCA4	ENSG00000198691	ENST00000370225.3	10	117	DS	ABCA4_Ex10_DS	GGGGCAGAAAAGACACAACCAAAAGTTCTCTCTCACTTTTCTCTCTGTTCGTGTCTCTGTCTTGATCTCTGTCTGGTTTTAGGCCAACTCAACTTTTGAAGAACTGGAACACGTTAGGAAGTTGGTCAAAGCCTGGGAAGAAGTAGGGCCCCAGATCTGGTACTTCTTTGACAACAGCACACAGATGAACATGATCAGATTAAGGGGGGTTGGAGGATGGGGAGGGGAGGGGAGGAGGAAGCGGTGGGGGCAAGAAAGTTCCACTTGTTT	REF low coverage	1	0	1	exclude								0	0	0	exclude
ABCA4	ENSG00000198691	ENST00000370225.3	10	117	REF	ABCA4_Ex10_REF	GGGGCAGAAAAGACACAACCAAAAGTTCTCTCTCACTTTTCTCTCTGTTCGTGTCTCTGTCTTGATCTCTGTCTGGTTTTAGGCCAACTCAACTTTTGAAGAACTGGAACACGTTAGGAAGTTGGTCAAAGCCTGGGAAGAAGTAGGGCCCCAGATCTGGTACTTCTTTGACAACAGCACACAGATGAACATGATCAGAGTAAGGGGGGTTGGAGGATGGGGAGGGGAGGGGAGGAGGAAGCGGTGGGGGCAAGAAAGTTCCACTTGTTT	REF low coverage	0	2	2	exclude								1	1	2	exclude
ABCA4	ENSG00000198691	ENST00000370225.3	11	198	AS	ABCA4_Ex11_AS	GAATTTCTAAGCAGAGCAGTGACTGTATTTCTTCTTCCCAATGATACCCTGGGGAACCCAACAGTAAAAGACTTTTTGAATAGGCAGCTTGGTGAAGAAGGTATTACTGCTGAAGCCATCCTAAACTTCCTCTACAAGGGCCCTCGGGAAAGCCAGGCTGACGACATGGCCAACTTCGACTGGAGGGACATATTTAACATCACTGATCGCACCCTCCGCCTGGTCAATCAATACCTGGAGGTAAGGGGCTGCAAGCCCCACAGTGGGCCC		81084	36149	117233	INCLUDE	2818.7	1370.85	1775.78	507.213	0.22217	0.926981	-0.704811	8773	19121	27894	INCLUDE	632.208	1222.55	373.003	501.247	0.573345	0.941299	-0.367953		BOTH REPEATS INCLUDED	0.397758	-0.536382
ABCA4	ENSG00000198691	ENST00000370225.3	11	198	DS	ABCA4_Ex11_DS	GAATTTCTAAGCAGAGCAGTGACTGTATTTCTTCTTCCCAAGGATACCCTGGGGAACCCAACAGTAAAAGACTTTTTGAATAGGCAGCTTGGTGAAGAAGGTATTACTGCTGAAGCCATCCTAAACTTCCTCTACAAGGGCCCTCGGGAAAGCCAGGCTGACGACATGGCCAACTTCGACTGGAGGGACATATTTAACATCACTGATCGCACCCTCCGCCTGGTCAATCAATACCTGGAGTTAAGGGGCTGCAAGCCCCACAGTGGGCCC		26211	8940	35151	INCLUDE	911.166	339.024	574.034	125.439	0.179333	0.926981	-0.747648	20398	6822	27220	INCLUDE	1469.94	436.183	867.264	178.835	0.170954	0.941299	-0.770344		BOTH REPEATS INCLUDED	0.175144	-0.758996
ABCA4	ENSG00000198691	ENST00000370225.3	11	198	REF	ABCA4_Ex11_REF	GAATTTCTAAGCAGAGCAGTGACTGTATTTCTTCTTCCCAAGGATACCCTGGGGAACCCAACAGTAAAAGACTTTTTGAATAGGCAGCTTGGTGAAGAAGGTATTACTGCTGAAGCCATCCTAAACTTCCTCTACAAGGGCCCTCGGGAAAGCCAGGCTGACGACATGGCCAACTTCGACTGGAGGGACATATTTAACATCACTGATCGCACCCTCCGCCTGGTCAATCAATACCTGGAGGTAAGGGGCTGCAAGCCCCACAGTGGGCCC		491	9669	10160	INCLUDE	17.0685	366.669	10.7532	135.667	0.92656	0.926981	-0.000421503	1074	27597	28671	INCLUDE	77.3956	1764.49	45.6634	723.44	0.940628	0.941299	-0.00067075		BOTH REPEATS INCLUDED	0.933594	-0.000546126
ABCA4	ENSG00000198691	ENST00000370225.3	13	177	AS	ABCA4_Ex13_AS	GAGTGAGCTATCCAAGCCCGTTCCCATCCTTTGTCCCTCTGTGTCTTCTCATGTATTGGGATTCTGGTCCCAGAGCTGATCCCGTGGAAGATTTCCGGTACATCTGGGGCGGGTTTGCCTATCTGCAGGACATGGTTGAACAGGGGATCACAAGGAGCCAGGTGCAGGCGGAGGCTCCAGTTGGAATCTACCTCCAGCAGATGCCCTACCCCTGCTTCGTGGACGATTCGTGAGTCTGAAGTTCGCGATCCTCCTCCATGACACGCTAAT		0	0	0	exclude								0	0	0	exclude
ABCA4	ENSG00000198691	ENST00000370225.3	13	177	DS	ABCA4_Ex13_DS	GAGTGAGCTATCCAAGCCCGTTCCCATCCTTTGTCCCTCTGTGTCTTCTCAGGTATTGGGATTCTGGTCCCAGAGCTGATCCCGTGGAAGATTTCCGGTACATCTGGGGCGGGTTTGCCTATCTGCAGGACATGGTTGAACAGGGGATCACAAGGAGCCAGGTGCAGGCGGAGGCTCCAGTTGGAATCTACCTCCAGCAGATGCCCTACCCCTGCTTCGTGGACGATTCTTGAGTCTGAAGTTCGCGATCCTCCTCCATGACACGCTAAT		0.1	3796	3796	INCLUDE	0.00347627	143.952	0.00219005	53.2623	0.999959			1	0	1	exclude
ABCA4	ENSG00000198691	ENST00000370225.3	13	177	REF	ABCA4_Ex13_REF	GAGTGAGCTATCCAAGCCCGTTCCCATCCTTTGTCCCTCTGTGTCTTCTCAGGTATTGGGATTCTGGTCCCAGAGCTGATCCCGTGGAAGATTTCCGGTACATCTGGGGCGGGTTTGCCTATCTGCAGGACATGGTTGAACAGGGGATCACAAGGAGCCAGGTGCAGGCGGAGGCTCCAGTTGGAATCTACCTCCAGCAGATGCCCTACCCCTGCTTCGTGGACGATTCGTGAGTCTGAAGTTCGCGATCCTCCTCCATGACACGCTAAT		0	0	0	exclude								211	332	543	INCLUDE	15.2053	21.2273	8.97111	8.7032	0.492421	0.495439	-0.00301817
ABCA4	ENSG00000198691	ENST00000370225.3	17	66	AS	ABCA4_Ex17_AS	GTTACAATTTGAGGTTCAGGTAAATAAACTCTAGATCTTATAGAACTGCGGTAAGGTAGGATAGGGAGACTCCTTCGACTTTCTCTGTTTATTTGTCTCTATTTTTATGAGACTATGGAACCCCACTTCCTTGGTACTTTCTTCTACAAGAGTCGTATTGGCTTGGCGGTGAAGGTGAGTCCTTTAAAACACAAATCTTAATGTTTGAAATCAACTCCTTGGGCTCTGTGCAAGATGTATATGGATCACAGAGGTGGCCCTCTATGTAAA		59524	580	60104	INCLUDE	2069.22	21.9948	1303.61	8.13808	0.00620401	0.953039	-0.946835	41123	1582	42705	INCLUDE	2963.44	101.149	1748.43	41.4713	0.0231696	0.708497	-0.685328		BOTH REPEATS INCLUDED	0.0146868	-0.816081
ABCA4	ENSG00000198691	ENST00000370225.3	17	66	DS	ABCA4_Ex17_DS	GTTACAATTTGAGGTTCAGGTAAATAAACTCTAGATCTTATAGAACTGCGGTAAGGTAGGATAGGGAGACTCCTTCGACTTTCTCTGTTTATTTGTCTCTATTTTTAGGAGACTATGGAACCCCACTTCCTTGGTACTTTCTTCTACAAGAGTCGTATTGGCTTGGCGGTGAAGTTGAGTCCTTTAAAACACAAATCTTAATGTTTGAAATCAACTCCTTGGGCTCTGTGCAAGATGTATATGGATCACAGAGGTGGCCCTCTATGTAAA		69261	583	69844	INCLUDE	2407.7	22.1086	1516.85	8.18018	0.00536394	0.953039	-0.947675	69050	887	69937	INCLUDE	4975.95	56.7127	2935.81	23.2522	0.00785798	0.708497	-0.700639		BOTH REPEATS INCLUDED	0.00661096	-0.824157
ABCA4	ENSG00000198691	ENST00000370225.3	17	66	REF	ABCA4_Ex17_REF	GTTACAATTTGAGGTTCAGGTAAATAAACTCTAGATCTTATAGAACTGCGGTAAGGTAGGATAGGGAGACTCCTTCGACTTTCTCTGTTTATTTGTCTCTATTTTTAGGAGACTATGGAACCCCACTTCCTTGGTACTTTCTTCTACAAGAGTCGTATTGGCTTGGCGGTGAAGGTGAGTCCTTTAAAACACAAATCTTAATGTTTGAAATCAACTCCTTGGGCTCTGTGCAAGATGTATATGGATCACAGAGGTGGCCCTCTATGTAAA		1805	56821	58626	INCLUDE	62.7467	2154.77	39.5304	797.265	0.95276	0.953039	-0.000278753	9630	37506	47136	INCLUDE	693.966	2398.05	409.44	983.199	0.705997	0.708497	-0.0025		BOTH REPEATS INCLUDED	0.829378	-0.00138937
ABCA4	ENSG00000198691	ENST00000370225.3	18	90	AS	ABCA4_Ex18_AS	AAACTCATTTGCTCCCTGTACCTCTCCCCTCCTTTCCTGCCTTTGCTCGTTCTCAGCTCCCGGTGGTAGAGTAACACTGGCTTCTGATTGGTGCATGGTGTTCAACCAGAGAAGAAAGAGCCCTGGAAAAGACCGAGCCCCTAACAGAGGAAACGGAGGATCCAGAGCACCCAGAAGGAATACACGGTAAAACCCCGATAAAGAATACACAGCAGAGGCGAGGAAAAGGCTCTAAGCACTGCAGAGGGCCAGAGCAAAACATCTCATGGC		428	9139	9567	INCLUDE	14.8784	346.57	9.37342	128.231	0.931881	0.918084	0.0137969	0.1	1127	1127	INCLUDE	0.00720629	72.0578	0.00425171	29.5437	0.999856	0.999986	-0.000130095		BOTH REPEATS INCLUDED	0.965869	0.0068334
ABCA4	ENSG00000198691	ENST00000370225.3	18	90	DS	ABCA4_Ex18_DS	AAACTCATTTGCTCCCTGTACCTCTCCCCTCCTTTCCTGCCTTTGCTCGTTCTCAGCTCCCGGTGGTAGAGTAACACTGGCTTCTGATTGGTGCAGGGTGTTCAACCAGAGAAGAAAGAGCCCTGGAAAAGACCGAGCCCCTAACAGAGGAAACGGAGGATCCAGAGCACCCAGAAGGAATACACGTTAAAACCCCGATAAAGAATACACAGCAGAGGCGAGGAAAAGGCTCTAAGCACTGCAGAGGGCCAGAGCAAAACATCTCATGGC		3216	12587	15803	INCLUDE	111.797	477.325	70.4321	176.61	0.714899	0.918084	-0.203185	0.1	741	741	INCLUDE	0.00720629	47.3778	0.00425171	19.4249	0.999781	0.999986	-0.000205034		BOTH REPEATS INCLUDED	0.85734	-0.101695
ABCA4	ENSG00000198691	ENST00000370225.3	18	90	REF	ABCA4_Ex18_REF	AAACTCATTTGCTCCCTGTACCTCTCCCCTCCTTTCCTGCCTTTGCTCGTTCTCAGCTCCCGGTGGTAGAGTAACACTGGCTTCTGATTGGTGCAGGGTGTTCAACCAGAGAAGAAAGAGCCCTGGAAAAGACCGAGCCCCTAACAGAGGAAACGGAGGATCCAGAGCACCCAGAAGGAATACACGGTAAAACCCCGATAAAGAATACACAGCAGAGGCGAGGAAAAGGCTCTAAGCACTGCAGAGGGCCAGAGCAAAACATCTCATGGC		540	9388	9928	INCLUDE	18.7719	356.013	11.8263	131.725	0.917616	0.918084	-0.000468297	0.1	11614	11614	INCLUDE	0.00720629	742.572	0.00425171	304.455	0.999986	0.999986	-1.67602e-07		BOTH REPEATS INCLUDED	0.958801	-0.000234232
ABCA4	ENSG00000198691	ENST00000370225.3	24	85	AS	ABCA4_Ex24_AS	GAAATAAATAAAGCGGGCGGTGACAGCAGCTGGCATCAGGGAGAGGCTGTCATGGAAGGGATGTGCATCTTGTCAGTCATCCCATCCATCTGTTGCATGGGACCTGCAGCTGCTCGTCTAAGGGTTTCTCCACCACGTGTCCAGCCCACGTCGATGACCTAACTCCAGAACAAGTCCTGGATGGTAAGGACTGGACGGGCCATACTTGGGTTCCGTCTGGCAGCCATCTCCCAGTATTGCTGGGTGTGTCCTGTTGTGATGCATTTTAAT		22714	904	23618	INCLUDE	789.601	34.2816	497.448	12.6842	0.0248645	0.805947	-0.781083	46879	1420	48299	INCLUDE	3378.24	90.7915	1993.16	37.2245	0.0183337	0.938475	-0.920142		BOTH REPEATS INCLUDED	0.0215991	-0.850612
ABCA4	ENSG00000198691	ENST00000370225.3	24	85	DS	ABCA4_Ex24_DS	GAAATAAATAAAGCGGGCGGTGACAGCAGCTGGCATCAGGGAGAGGCTGTCATGGAAGGGATGTGCATCTTGTCAGTCATCCCATCCATCTGTTGCAGGGGACCTGCAGCTGCTCGTCTAAGGGTTTCTCCACCACGTGTCCAGCCCACGTCGATGACCTAACTCCAGAACAAGTCCTGGATGTTAAGGACTGGACGGGCCATACTTGGGTTCCGTCTGGCAGCCATCTCCCAGTATTGCTGGGTGTGTCCTGTTGTGATGCATTTTAAT		818743	14072	832815	INCLUDE	28461.7	533.64	17930.9	197.447	0.0108916	0.805947	-0.795056	83332	1536	84868	INCLUDE	6005.15	98.2083	3543.04	40.2654	0.011237	0.938475	-0.927239		BOTH REPEATS INCLUDED	0.0110643	-0.861147
ABCA4	ENSG00000198691	ENST00000370225.3	24	85	REF	ABCA4_Ex24_REF	GAAATAAATAAAGCGGGCGGTGACAGCAGCTGGCATCAGGGAGAGGCTGTCATGGAAGGGATGTGCATCTTGTCAGTCATCCCATCCATCTGTTGCAGGGGACCTGCAGCTGCTCGTCTAAGGGTTTCTCCACCACGTGTCCAGCCCACGTCGATGACCTAACTCCAGAACAAGTCCTGGATGGTAAGGACTGGACGGGCCATACTTGGGTTCCGTCTGGCAGCCATCTCCCAGTATTGCTGGGTGTGTCCTGTTGTGATGCATTTTAAT		4134	26633	30767	INCLUDE	143.709	1009.98	90.5367	373.692	0.804974	0.805947	-0.000973185	1885	46075	47960	INCLUDE	135.839	2945.93	80.1448	1207.83	0.937775	0.938475	-0.000700875		BOTH REPEATS INCLUDED	0.871374	-0.00083703
ABCA4	ENSG00000198691	ENST00000370225.3	26	49	AS	ABCA4_Ex26_AS	TCGTAATGGATTTTCTTCCCATTATGAAGCAATACCCAACAAAACAGAGCTTGGGTTAGATTTTTCTGAGAATAAGAATGACTAAACAAAATTCTCTCTTTTTTTCTTCTTGACATATTTTTCTGAAGGTCACGGAGGATTCTGATTCAGGACCTCTGTTTGCGGGTATGGTGCTGGAGCCAGTGGCTTGTTCCCTTCCTTGCCTCCCTCCCAAGTTCCATCTCGAAAGTCTAAGGGGCTGGGCACAGTGGCTCATGCCTGTAATCCCAG		16875	684	17559	INCLUDE	586.621	25.9387	369.571	9.59732	0.0253115	0.952109	-0.926797	31811	267	32078	INCLUDE	2292.39	17.0714	1352.51	6.99926	0.00514836	0.913151	-0.908003		BOTH REPEATS INCLUDED	0.0152299	-0.9174
ABCA4	ENSG00000198691	ENST00000370225.3	26	49	DS	ABCA4_Ex26_DS	TCGTAATGGATTTTCTTCCCATTATGAAGCAATACCCAACAAAACAGAGCTTGGGTTAGATTTTTCTGAGAATAAGAATGACTAAACAAAATTCTCTCTTTTTTTCTTCTTGACAGATTTTTCTGAAGGTCACGGAGGATTCTGATTCAGGACCTCTGTTTGCGGTTATGGTGCTGGAGCCAGTGGCTTGTTCCCTTCCTTGCCTCCCTCCCAAGTTCCATCTCGAAAGTCTAAGGGGCTGGGCACAGTGGCTCATGCCTGTAATCCCAG		1548	16201	17749	INCLUDE	53.8127	614.376	33.902	227.319	0.870217	0.952109	-0.0818916	380	6538	6918	INCLUDE	27.3839	418.025	16.1565	171.39	0.913853	0.913151	0.000702205		BOTH REPEATS INCLUDED	0.892035	-0.0405947
ABCA4	ENSG00000198691	ENST00000370225.3	26	49	REF	ABCA4_Ex26_REF	TCGTAATGGATTTTCTTCCCATTATGAAGCAATACCCAACAAAACAGAGCTTGGGTTAGATTTTTCTGAGAATAAGAATGACTAAACAAAATTCTCTCTTTTTTTCTTCTTGACAGATTTTTCTGAAGGTCACGGAGGATTCTGATTCAGGACCTCTGTTTGCGGGTATGGTGCTGGAGCCAGTGGCTTGTTCCCTTCCTTGCCTCCCTCCCAAGTTCCATCTCGAAAGTCTAAGGGGCTGGGCACAGTGGCTCATGCCTGTAATCCCAG		675	20816	21491	INCLUDE	23.4648	789.386	14.7828	292.073	0.951825	0.952109	-0.000283992	1319	22223	23542	INCLUDE	95.051	1420.89	56.0801	582.564	0.912189	0.913151	-0.000962371		BOTH REPEATS INCLUDED	0.932007	-0.000623182
ABCA4	ENSG00000198691	ENST00000370225.3	29	99	AS	ABCA4_Ex29_AS	TGGCACACAGCAGCTATCCAGTAAAGGCTCTGAGTTGCATGATGTTGGCACGCGCCTGCTCTGTCCCAGTCACATGTCTCACTCTGTCTATCATGGATGAACCAGGCAGTGAGCAGTTCACGGTACTTGCAGACGTCCTCCTGAATAAGCCAGGCTTTGGCAACCGCTGCCTGAAGGAAGGGTGGCTTCCGTAAGTGCCTACGCGCCCCTGTCCTAAGAAGACTAGCTCCCCTGGGAGGACCCAACGGTGGGTTCAAGATGGCAGGCGTT		67331	130	67461	INCLUDE	2340.61	4.92987	1474.58	1.82405	0.00123547	0.01362	-0.0123846	64533	0.1	64533	INCLUDE	4650.44	0.00639377	2743.76	0.00262145	9.55421e-07	0.11475	-0.114749		BOTH REPEATS INCLUDED	0.000618211	-0.0635668
ABCA4	ENSG00000198691	ENST00000370225.3	29	99	DS	ABCA4_Ex29_DS	TGGCACACAGCAGCTATCCAGTAAAGGCTCTGAGTTGCATGATGTTGGCACGCGCCTGCTCTGTCCCAGTCACATGTCTCACTCTGTCTAGCATGGATGAACCAGGCAGTGAGCAGTTCACGGTACTTGCAGACGTCCTCCTGAATAAGCCAGGCTTTGGCAACCGCTGCCTGAAGGAAGGGTGGCTTCCTTAAGTGCCTACGCGCCCCTGTCCTAAGAAGACTAGCTCCCCTGGGAGGACCCAACGGTGGGTTCAAGATGGCAGGCGTT		50920	179	51099	INCLUDE	1770.12	6.78806	1115.17	2.51158	0.00224713	0.01362	-0.0113729	15537	8950	24487	INCLUDE	1119.64	572.242	660.589	234.619	0.262084	0.11475	0.147334		BOTH REPEATS INCLUDED	0.132165	0.0679803
ABCA4	ENSG00000198691	ENST00000370225.3	29	99	REF	ABCA4_Ex29_REF	TGGCACACAGCAGCTATCCAGTAAAGGCTCTGAGTTGCATGATGTTGGCACGCGCCTGCTCTGTCCCAGTCACATGTCTCACTCTGTCTAGCATGGATGAACCAGGCAGTGAGCAGTTCACGGTACTTGCAGACGTCCTCCTGAATAAGCCAGGCTTTGGCAACCGCTGCCTGAAGGAAGGGTGGCTTCCGTAAGTGCCTACGCGCCCCTGTCCTAAGAAGACTAGCTCCCCTGGGAGGACCCAACGGTGGGTTCAAGATGGCAGGCGTT		211916	4539	216455	INCLUDE	7366.78	172.128	4641.07	63.6875	0.0135368	0.01362	-8.31869e-05	40315	8374	48689	INCLUDE	2905.22	535.414	1714.08	219.52	0.113529	0.11475	-0.00122086		BOTH REPEATS INCLUDED	0.063533	-0.000652025
ABCA4	ENSG00000198691	ENST00000370225.3	33	106	AS	ABCA4_Ex33_AS	GTTCATGTTTCCCTACAAAACCCGAGAGAGCTACTAGTAGGCGTGAAGTTCGTGGCCCTGGTCTGAGGATTTCCTGTTTCCTTGTCATGTATGGAGGAATTTCCATTGGAGGAAAGCTCCCAGTCGTCCCCATCACGGGGGAAGCACTTGTTGGGTTTTTAAGCGACCTTGGCCGGATCATGAATGTGAGCGGGGTATGTAAACAGACTGGAGATTTGAGTAGGATTTTTGACTTGCTTAACTACCATGAATGAGAAACTCTCATGAGTG		30643	1333	31976	INCLUDE	1065.23	50.5502	671.098	18.7036	0.0271144	0.545081	-0.517967	7526	1575	9101	INCLUDE	542.346	100.702	319.984	41.2878	0.114285	0.910586	-0.796302		BOTH REPEATS INCLUDED	0.0706995	-0.657134
ABCA4	ENSG00000198691	ENST00000370225.3	33	106	DS	ABCA4_Ex33_DS	GTTCATGTTTCCCTACAAAACCCGAGAGAGCTACTAGTAGGCGTGAAGTTCGTGGCCCTGGTCTGAGGATTTCCTGTTTCCTTGTCAGGTATGGAGGAATTTCCATTGGAGGAAAGCTCCCAGTCGTCCCCATCACGGGGGAAGCACTTGTTGGGTTTTTAAGCGACCTTGGCCGGATCATGAATGTGAGCGGGTTATGTAAACAGACTGGAGATTTGAGTAGGATTTTTGACTTGCTTAACTACCATGAATGAGAAACTCTCATGAGTG		71450	1045	72495	INCLUDE	2483.8	39.6286	1564.79	14.6626	0.00928332	0.545081	-0.535798	21995	4089	26084	INCLUDE	1585.02	261.441	935.164	107.191	0.102835	0.910586	-0.807751		BOTH REPEATS INCLUDED	0.0560593	-0.671775
ABCA4	ENSG00000198691	ENST00000370225.3	33	106	REF	ABCA4_Ex33_REF	GTTCATGTTTCCCTACAAAACCCGAGAGAGCTACTAGTAGGCGTGAAGTTCGTGGCCCTGGTCTGAGGATTTCCTGTTTCCTTGTCAGGTATGGAGGAATTTCCATTGGAGGAAAGCTCCCAGTCGTCCCCATCACGGGGGAAGCACTTGTTGGGTTTTTAAGCGACCTTGGCCGGATCATGAATGTGAGCGGGGTATGTAAACAGACTGGAGATTTGAGTAGGATTTTTGACTTGCTTAACTACCATGAATGAGAAACTCTCATGAGTG		1740	3234	4974	INCLUDE	60.4871	122.64	38.1069	45.3768	0.543541	0.545081	-0.00154049	1429	23320	24749	INCLUDE	102.978	1491.03	60.757	611.321	0.909598	0.910586	-0.000987978		BOTH REPEATS INCLUDED	0.72657	-0.00126424
ABCA4	ENSG00000198691	ENST00000370225.3	36	178	AS	ABCA4_Ex36_AS	TCTGCTCTTCCCTCTTCATCGCCCTCTCCCTGTGTCTCTGGCCCTGCTGCATGCTGACCACTTCAGTGGATGCTGTGGTTGCCATCTGCGTGATTTTCTCCATGTCCTTCGTCCCAGCCAGCTTTGTCCTTTATTTGATCCAGGAGCGGGTGAACAAATCCAAGCACCTCCAGTTTATCAGTGGAGTGAGCCCCACCACCTACTGGGTGACCAACTTCCTCTGGGACATCGTAAGTGTCAGTTTACAGCGCCTCCCTCCCCTCCGTGGGC		5579	60654	66233	INCLUDE	193.941	2300.13	122.183	851.047	0.874456	0.946575	-0.0721185	1331	26843	28174	INCLUDE	95.9158	1716.28	56.5903	703.675	0.925565	0.874154	0.0514113		BOTH REPEATS INCLUDED	0.900011	-0.0103536
ABCA4	ENSG00000198691	ENST00000370225.3	36	178	DS	ABCA4_Ex36_DS	TCTGCTCTTCCCTCTTCATCGCCCTCTCCCTGTGTCTCTGGCCCTGCTGCAGGCTGACCACTTCAGTGGATGCTGTGGTTGCCATCTGCGTGATTTTCTCCATGTCCTTCGTCCCAGCCAGCTTTGTCCTTTATTTGATCCAGGAGCGGGTGAACAAATCCAAGCACCTCCAGTTTATCAGTGGAGTGAGCCCCACCACCTACTGGGTGACCAACTTCCTCTGGGACATCTTAAGTGTCAGTTTACAGCGCCTCCCTCCCCTCCGTGGGC		9427	63444	72871	INCLUDE	327.708	2405.93	206.456	890.194	0.811739	0.946575	-0.134835	499	17890	18389	INCLUDE	35.9594	1143.85	21.216	468.977	0.956719	0.874154	0.0825652		BOTH REPEATS INCLUDED	0.884229	-0.0261351
ABCA4	ENSG00000198691	ENST00000370225.3	36	178	REF	ABCA4_Ex36_REF	TCTGCTCTTCCCTCTTCATCGCCCTCTCCCTGTGTCTCTGGCCCTGCTGCAGGCTGACCACTTCAGTGGATGCTGTGGTTGCCATCTGCGTGATTTTCTCCATGTCCTTCGTCCCAGCCAGCTTTGTCCTTTATTTGATCCAGGAGCGGGTGAACAAATCCAAGCACCTCCAGTTTATCAGTGGAGTGAGCCCCACCACCTACTGGGTGACCAACTTCCTCTGGGACATCGTAAGTGTCAGTTTACAGCGCCTCCCTCCCCTCCGTGGGC		5366	147476	152842	INCLUDE	186.537	5592.6	117.518	2069.26	0.94626	0.946575	-0.000314957	7079	78795	85874	INCLUDE	510.133	5037.97	300.979	2065.57	0.872819	0.874154	-0.00133431		BOTH REPEATS INCLUDED	0.90954	-0.000824636
ABCA4	ENSG00000198691	ENST00000370225.3	39	124	AS	ABCA4_Ex39_AS	GAGCATCTGGGCCCCACCTGCTGAAGAGAGGGGGGGTGGGGTTTGCCCCGTTTCCAACAGTCCTACTTCTCTGTTTCATACGCTGCTCAGGTTCAACGCCGTGCTGAGGAAGCTGCTCATTGTCTTCCCCCACTTCTGCCTGGGCCGGGGCCTCATTGACCTTGCACTGAGCCAGGCTGTGACAGATGTCTATGCCCGGTTTGGTGGGTGGTAGCCGAGGCCCATGGAGCATGGGCCCTGGGTCCAAAGCTGGGAGGGTTACCGGGGGGG		102329	59	102388	INCLUDE	3557.23	2.2374	2241.06	0.827839	0.00036926	0.929775	-0.929405	49852	3969	53821	INCLUDE	3592.48	253.769	2119.56	104.045	0.0467911	0.884395	-0.837604		BOTH REPEATS INCLUDED	0.0235802	-0.883504
ABCA4	ENSG00000198691	ENST00000370225.3	39	124	DS	ABCA4_Ex39_DS	GAGCATCTGGGCCCCACCTGCTGAAGAGAGGGGGGGTGGGGTTTGCCCCGTTTCCAACAGTCCTACTTCTCTGTTTCAGACGCTGCTCAGGTTCAACGCCGTGCTGAGGAAGCTGCTCATTGTCTTCCCCCACTTCTGCCTGGGCCGGGGCCTCATTGACCTTGCACTGAGCCAGGCTGTGACAGATGTCTATGCCCGGTTTGTTGGGTGGTAGCCGAGGCCCATGGAGCATGGGCCCTGGGTCCAAAGCTGGGAGGGTTACCGGGGGGG		1812	54253	56065	INCLUDE	62.9901	2057.39	39.6837	761.233	0.950452	0.929775	0.0206775	3148	108415	111563	INCLUDE	226.854	6931.8	133.844	2842.04	0.955024	0.884395	0.0706292		BOTH REPEATS INCLUDED	0.952738	0.0456533
ABCA4	ENSG00000198691	ENST00000370225.3	39	124	REF	ABCA4_Ex39_REF	GAGCATCTGGGCCCCACCTGCTGAAGAGAGGGGGGGTGGGGTTTGCCCCGTTTCCAACAGTCCTACTTCTCTGTTTCAGACGCTGCTCAGGTTCAACGCCGTGCTGAGGAAGCTGCTCATTGTCTTCCCCCACTTCTGCCTGGGCCGGGGCCTCATTGACCTTGCACTGAGCCAGGCTGTGACAGATGTCTATGCCCGGTTTGGTGGGTGGTAGCCGAGGCCCATGGAGCATGGGCCCTGGGTCCAAAGCTGGGAGGGTTACCGGGGGGG		1935	39740	41675	INCLUDE	67.2659	1507.02	42.3775	557.599	0.929368	0.929775	-0.000406607	3045	37328	40373	INCLUDE	219.432	2386.67	129.465	978.533	0.883154	0.884395	-0.00124025		BOTH REPEATS INCLUDED	0.906261	-0.000823427
ABCA4	ENSG00000198691	ENST00000370225.3	40	130	AS	ABCA4_Ex40_AS	TGGGCCCTGTGCTGTGGCCAGGTCTGTGGGGTGAGCTGGGGCGGCTGAAGTGGACTCAATTCCTGTTGATGCCCATGTGAGGAGCACTCTGCAAATCCGTTCCACTGGGACCTGATTGGGAAGAACCTGTTTGCCATGGTGGTGGAAGGGGTGGTGTACTTCCTCCTGACCCTGCTGGTCCAGCGCCACTTCTTCCTCTCCCAATGGTACGTCCATGCCACACCCTGGGCCAGTGGGCAGCTCAGGGCATCCAGAACTGGACCTTATACC		60722	1143	61865	INCLUDE	2110.86	43.345	1329.84	16.0376	0.0119161	0.150245	-0.138329	60626	22	60648	INCLUDE	4368.89	1.40663	2577.64	0.576718	0.000223688	0.191659	-0.191435		BOTH REPEATS INCLUDED	0.00606989	-0.164882
ABCA4	ENSG00000198691	ENST00000370225.3	40	130	DS	ABCA4_Ex40_DS	TGGGCCCTGTGCTGTGGCCAGGTCTGTGGGGTGAGCTGGGGCGGCTGAAGTGGACTCAATTCCTGTTGATGCCCAGGTGAGGAGCACTCTGCAAATCCGTTCCACTGGGACCTGATTGGGAAGAACCTGTTTGCCATGGTGGTGGAAGGGGTGGTGTACTTCCTCCTGACCCTGCTGGTCCAGCGCCACTTCTTCCTCTCCCAATGTTACGTCCATGCCACACCCTGGGCCAGTGGGCAGCTCAGGGCATCCAGAACTGGACCTTATACC		103720	1165	104885	INCLUDE	3605.59	44.1792	2271.52	16.3463	0.00714478	0.150245	-0.1431	36431	3	36434	INCLUDE	2625.32	0.191813	1548.94	0.0786434	5.07697e-05	0.191659	-0.191608		BOTH REPEATS INCLUDED	0.00359778	-0.167354
ABCA4	ENSG00000198691	ENST00000370225.3	40	130	REF	ABCA4_Ex40_REF	TGGGCCCTGTGCTGTGGCCAGGTCTGTGGGGTGAGCTGGGGCGGCTGAAGTGGACTCAATTCCTGTTGATGCCCAGGTGAGGAGCACTCTGCAAATCCGTTCCACTGGGACCTGATTGGGAAGAACCTGTTTGCCATGGTGGTGGAAGGGGTGGTGTACTTCCTCCTGACCCTGCTGGTCCAGCGCCACTTCTTCCTCTCCCAATGGTACGTCCATGCCACACCCTGGGCCAGTGGGCAGCTCAGGGCATCCAGAACTGGACCTTATACC		76984	21114	98098	INCLUDE	2676.17	800.687	1685.99	296.254	0.149454	0.150245	-0.000791216	51111	19419	70530	INCLUDE	3683.21	1241.61	2173.09	509.058	0.189795	0.191659	-0.00186369		BOTH REPEATS INCLUDED	0.169624	-0.00132745
ABCA4	ENSG00000198691	ENST00000370225.3	41	121	AS	ABCA4_Ex41_AS	TGGAAGAGAGGTCCCATGGAAAGGACAGTGCCAAGGACACTGTACAGCCAGCCCAATCCTGACCCCTTTTCTTCATCTATGATTGCCGAGCCCACTAAGGAGCCCATTGTTGATGAAGATGATGATGTGGCTGAAGAAAGACAAAGAATTATTACTGGTGGAAATAAAACTGACATCTTAAGGCTACATGAACTAACCAAGGTAAGGGAATGGGTATGAGTTTGGAGGTGCTGGTTAGATCCACAGTTGGCATGATGTTGCCATTTTCCT		1624	18040	19664	INCLUDE	56.4547	684.115	35.5664	253.122	0.8768	0.610906	0.265895	554	30457	31011	INCLUDE	39.9229	1947.35	23.5545	798.414	0.971344	0.956879	0.0144643		BOTH REPEATS INCLUDED	0.924072	0.140179
ABCA4	ENSG00000198691	ENST00000370225.3	41	121	DS	ABCA4_Ex41_DS	TGGAAGAGAGGTCCCATGGAAAGGACAGTGCCAAGGACACTGTACAGCCAGCCCAATCCTGACCCCTTTTCTTCATCTAGGATTGCCGAGCCCACTAAGGAGCCCATTGTTGATGAAGATGATGATGTGGCTGAAGAAAGACAAAGAATTATTACTGGTGGAAATAAAACTGACATCTTAAGGCTACATGAACTAACCAAGTTAAGGGAATGGGTATGAGTTTGGAGGTGCTGGTTAGATCCACAGTTGGCATGATGTTGCCATTTTCCT		55230	52348	107578	INCLUDE	1919.95	1985.15	1209.57	734.504	0.377818	0.610906	-0.233088	1985	3296	5281	INCLUDE	143.045	210.739	84.3965	86.4028	0.505873	0.956879	-0.451006		BOTH REPEATS INCLUDED	0.441846	-0.342047
ABCA4	ENSG00000198691	ENST00000370225.3	41	121	REF	ABCA4_Ex41_REF	TGGAAGAGAGGTCCCATGGAAAGGACAGTGCCAAGGACACTGTACAGCCAGCCCAATCCTGACCCCTTTTCTTCATCTAGGATTGCCGAGCCCACTAAGGAGCCCATTGTTGATGAAGATGATGATGTGGCTGAAGAAAGACAAAGAATTATTACTGGTGGAAATAAAACTGACATCTTAAGGCTACATGAACTAACCAAGGTAAGGGAATGGGTATGAGTTTGGAGGTGCTGGTTAGATCCACAGTTGGCATGATGTTGCCATTTTCCT		891	2170	3061	INCLUDE	30.9736	82.2909	19.5134	30.4477	0.609428	0.610906	-0.00147731	211	7503	7714	INCLUDE	15.2053	479.724	8.97111	196.687	0.956379	0.956879	-0.000500965		BOTH REPEATS INCLUDED	0.782903	-0.000989137
ABCA4	ENSG00000198691	ENST00000370225.3	42	63	AS	ABCA4_Ex42_AS	CCTAGTGCTGGTAGTTTTCTCCTAAACCATCCTTTGCTCTTTGTTCCCTCTTCCCCTCCTTGCTCTCACCCTGTCTCAGTTCTCAGTCCGGTTTCTTCGTATCTTGCATATTTATCCAGGCACCTCCAGCCCAGCAGTGGACAGGCTGTGTGTCGGAGTTCGCCCTGGAGAGGTGGGTACTCTGCAGACCACGTGTGAAAGGCTTCCGAACATCAGCTCTTGTGCCTGCCTCTCCTCCCCATAAGGCAGAGCTATTCAATAGGAACATAA		45969	140471	186440	INCLUDE	1598.01	5326.95	1006.74	1970.97	0.661907	0.923289	-0.261381	7233	76062	83295	INCLUDE	521.231	4863.23	307.526	1993.92	0.866377	0.905382	-0.0390051		BOTH REPEATS INCLUDED	0.764142	-0.150193
ABCA4	ENSG00000198691	ENST00000370225.3	42	63	REF	ABCA4_Ex42_REF	CCTAGTGCTGGTAGTTTTCTCCTAAACCATCCTTTGCTCTTTGTTCCCTCTTCCCCTCCTTGCTCTCACCCTGTCTCAGTTCTCAGTCCGGTTTCTTCGTATCTTGCAGATTTATCCAGGCACCTCCAGCCCAGCAGTGGACAGGCTGTGTGTCGGAGTTCGCCCTGGAGAGGTGGGTACTCTGCAGACCACGTGTGAAAGGCTTCCGAACATCAGCTCTTGTGCCTGCCTCTCCTCCCCATAAGGCAGAGCTATTCAATAGGAACATAA		3580	66838	70418	INCLUDE	124.451	2534.64	78.4038	937.816	0.922848	0.923289	-0.000441046	5561	85269	90830	INCLUDE	400.742	5451.9	236.438	2235.28	0.904343	0.905382	-0.00103944		BOTH REPEATS INCLUDED	0.913595	-0.000740243
ABCA4	ENSG00000198691	ENST00000370225.3	45	135	AS	ABCA4_Ex45_AS	CAAGGCTTTGAACTGGGGGAGGTTTGGGGTGTTTGCTTGTCTTCTCCAAATGGCATTTCTTTCTCTTCCCTATGTTGCAAACTGGAGTATTAAGAGCCTGGGCCTGACTGTCTACGCCGACTGCCTGGCTGGCACGTACAGTGGGGGCAACAAGCGGAAACTCTCCACAGCCATCGCACTCATTGGCTGCCCACCGCTGGTGCTGCTGGTAACTGCGGGCTTGGGCCGCACCAAGGGCTTAAACCAAGTGCTGGGTCTCTTGGGTTGGGG		6695	140938	147633	INCLUDE	232.736	5344.66	146.624	1977.53	0.930973	0.958277	-0.0273039	805	29362	30167	INCLUDE	58.0107	1877.34	34.2263	769.709	0.957427	0.879353	0.0780737		BOTH REPEATS INCLUDED	0.9442	0.0253849
ABCA4	ENSG00000198691	ENST00000370225.3	45	135	DS	ABCA4_Ex45_DS	CAAGGCTTTGAACTGGGGGAGGTTTGGGGTGTTTGCTTGTCTTCTCCAAATGGCATTTCTTTCTCTTCCCTAGGTTGCAAACTGGAGTATTAAGAGCCTGGGCCTGACTGTCTACGCCGACTGCCTGGCTGGCACGTACAGTGGGGGCAACAAGCGGAAACTCTCCACAGCCATCGCACTCATTGGCTGCCCACCGCTGGTGCTGCTGTTAACTGCGGGCTTGGGCCGCACCAAGGGCTTAAACCAAGTGCTGGGTCTCTTGGGTTGGGG		8464	49875	58339	INCLUDE	294.232	1891.36	185.366	699.805	0.790587	0.958277	-0.167689	1043	24461	25504	INCLUDE	75.1616	1563.98	44.3454	641.232	0.935317	0.879353	0.0559639		BOTH REPEATS INCLUDED	0.862952	-0.0558628
ABCA4	ENSG00000198691	ENST00000370225.3	45	135	REF	ABCA4_Ex45_REF	CAAGGCTTTGAACTGGGGGAGGTTTGGGGTGTTTGCTTGTCTTCTCCAAATGGCATTTCTTTCTCTTCCCTAGGTTGCAAACTGGAGTATTAAGAGCCTGGGCCTGACTGTCTACGCCGACTGCCTGGCTGGCACGTACAGTGGGGGCAACAAGCGGAAACTCTCCACAGCCATCGCACTCATTGGCTGCCCACCGCTGGTGCTGCTGGTAACTGCGGGCTTGGGCCGCACCAAGGGCTTAAACCAAGTGCTGGGTCTCTTGGGTTGGGG		3751	133636	137387	INCLUDE	130.395	5067.76	82.1488	1875.07	0.958028	0.958277	-0.000249029	10628	124130	134758	INCLUDE	765.885	7936.58	451.872	3254	0.878066	0.879353	-0.00128688		BOTH REPEATS INCLUDED	0.918047	-0.000767954
ABCA4	ENSG00000198691	ENST00000370225.3	46	104	AS	ABCA4_Ex46_AS	CGCCTTCTGTCAGCTCATCCTCCACAGGGGAGCCAGCCCAGGGGGAAGCAGTAATCAGAAGGGCCAGCTCCCAGCCTGTGCCCCCAACCTTCTCTCCACCCCCCATGATGAGCCCACCACAGGGATGGACCCCCAGGCACGCCGCATGCTGTGGAACGTCATCGTGAGCATCATCAGAGAAGGGAGGGCTGTGGTCCTCACATCCCACAGGCAAGAGATTCCCAGGGCTGGGGAAGGTGGGTGGGAATCCTCTCCTGCTCACCTCCTCTC		6420	103077	109497	INCLUDE	223.177	3908.9	140.601	1446.29	0.911398	0.952639	-0.041241	2727	122348	125075	INCLUDE	196.516	7822.65	115.944	3207.29	0.965111	0.92668	0.0384308		BOTH REPEATS INCLUDED	0.938255	-0.00140509
ABCA4	ENSG00000198691	ENST00000370225.3	46	104	DS	ABCA4_Ex46_DS	CGCCTTCTGTCAGCTCATCCTCCACAGGGGAGCCAGCCCAGGGGGAAGCAGTAATCAGAAGGGCCAGCTCCCAGCCTGTGCCCCCAACCTTCTCTCCACCCCCCAGGATGAGCCCACCACAGGGATGGACCCCCAGGCACGCCGCATGCTGTGGAACGTCATCGTGAGCATCATCAGAGAAGGGAGGGCTGTGGTCCTCACATCCCACAGTCAAGAGATTCCCAGGGCTGGGGAAGGTGGGTGGGAATCCTCTCCTGCTCACCTCCTCTC		4137	66425	70562	INCLUDE	143.813	2518.98	90.6024	932.021	0.911402	0.952639	-0.0412374	2283	78593	80876	INCLUDE	164.52	5025.05	97.0666	2060.27	0.955006	0.92668	0.0283262		BOTH REPEATS INCLUDED	0.933204	-0.00645563
ABCA4	ENSG00000198691	ENST00000370225.3	46	104	REF	ABCA4_Ex46_REF	CGCCTTCTGTCAGCTCATCCTCCACAGGGGAGCCAGCCCAGGGGGAAGCAGTAATCAGAAGGGCCAGCTCCCAGCCTGTGCCCCCAACCTTCTCTCCACCCCCCAGGATGAGCCCACCACAGGGATGGACCCCCAGGCACGCCGCATGCTGTGGAACGTCATCGTGAGCATCATCAGAGAAGGGAGGGCTGTGGTCCTCACATCCCACAGGCAAGAGATTCCCAGGGCTGGGGAAGGTGGGTGGGAATCCTCTCCTGCTCACCTCCTCTC		7294	227583	234877	INCLUDE	253.559	8630.42	159.742	3193.26	0.952358	0.952639	-0.000281003	4199	85042	89241	INCLUDE	302.592	5437.39	178.529	2229.33	0.925856	0.92668	-0.000824629		BOTH REPEATS INCLUDED	0.939107	-0.000552816
ABCA4	ENSG00000198691	ENST00000370225.3	47	93	AS	ABCA4_Ex47_AS	CCCAGGGCTGGGGAAGGTGGGTGGGAATCCTCTCCTGCTCACCTCCTCTCTCCTGCCCCACATCATGGAAGAATGTGAGGCACTGTGTACCCGGCTGGCCATCATGGTAAAGGGCGCCTTTCGATGTATGGGCACCATTCAGCATCTCAAGTCCAAGTAAGCAGATGGTGGGGCGTGCCCCTTGTTGCCTTCTGTGGATCCACCTGGATCCTGTGTTCTCCATTGACACTTGGAAGAGT		383391	3267	386658	INCLUDE	13327.7	123.891	8396.46	45.8399	0.00542978	0.780766	-0.775336	327056	6833	333889	INCLUDE	23568.6	436.886	13905.5	179.123	0.0127177	0.831786	-0.819069		BOTH REPEATS INCLUDED	0.00907373	-0.797202
ABCA4	ENSG00000198691	ENST00000370225.3	47	93	DS	ABCA4_Ex47_DS	CCCAGGGCTGGGGAAGGTGGGTGGGAATCCTCTCCTGCTCACCTCCTCTCTCCTGCCCCACAGCATGGAAGAATGTGAGGCACTGTGTACCCGGCTGGCCATCATGGTAAAGGGCGCCTTTCGATGTATGGGCACCATTCAGCATCTCAAGTCCAATTAAGCAGATGGTGGGGCGTGCCCCTTGTTGCCTTCTGTGGATCCACCTGGATCCTGTGTTCTCCATTGACACTTGGAAGAGT		415401	15422	430823	INCLUDE	14440.5	584.835	9097.5	216.389	0.0232329	0.780766	-0.757533	262897	23462	286359	INCLUDE	18945.1	1500.11	11177.6	615.043	0.0521547	0.831786	-0.779631		BOTH REPEATS INCLUDED	0.0376938	-0.768582
ABCA4	ENSG00000198691	ENST00000370225.3	47	93	REF	ABCA4_Ex47_REF	CCCAGGGCTGGGGAAGGTGGGTGGGAATCCTCTCCTGCTCACCTCCTCTCTCCTGCCCCACAGCATGGAAGAATGTGAGGCACTGTGTACCCGGCTGGCCATCATGGTAAAGGGCGCCTTTCGATGTATGGGCACCATTCAGCATCTCAAGTCCAAGTAAGCAGATGGTGGGGCGTGCCCCTTGTTGCCTTCTGTGGATCCACCTGGATCCTGTGTTCTCCATTGACACTTGGAAGAGT		78828	435467	514295	INCLUDE	2740.28	16513.8	1726.37	6110.11	0.779701	0.780766	-0.00106495	53568	424458	478026	INCLUDE	3860.27	27138.9	2277.56	11126.9	0.83009	0.831786	-0.00169621		BOTH REPEATS INCLUDED	0.804895	-0.00138058
AHI1	ENSG00000135541	ENST00000265602.6	13	153	AS	AHI1_Ex13_AS	ATATGCTAGAAAAAGAAAAAGGTGAACATGGTATATAAATTTTCATATTTTAATGCATATTTATATAAAGCCATCTTACCGCTCTATGATGGCTCTTCAGGAGGAAAAAGGTAAACCAGTGCATTGTGAACGTCACCATGAGTCAAGCTCAGTAGACACAGAACCTGGATTAGAAGAGTCAAAGGAAGTAATAAAGTGGAAACGACTCCCTGGGCAGGTGAAGTGTTTGATAATAGTGGATTTATTTAGATGTTTACTTATTACCTTAAA		207	12	219	include	7.19588	0.455065	4.53341	0.168374	0.0358107	0.860671	-0.824861	69	0.1	69	include	4.97234	0.00639377	2.93368	0.00262145	0.000892771	0.876759	-0.875866
AHI1	ENSG00000135541	ENST00000265602.6	13	153	DS	AHI1_Ex13_DS	ATATGCTAGAAAAAGAAAAAGGTGAACATGGTATATAAATTTTCATATTTTAATGCATATTTAGATAAAGCCATCTTACCGCTCTATGATGGCTCTTCAGGAGGAAAAAGGTAAACCAGTGCATTGTGAACGTCACCATGAGTCAAGCTCAGTAGACACAGAACCTGGATTAGAAGAGTCAAAGGAAGTAATAAAGTGGAAACGACTCCCTGGGCAGTTGAAGTGTTTGATAATAGTGGATTTATTTAGATGTTTACTTATTACCTTAAA		68	8	76	include	2.36387	0.303377	1.48924	0.112249	0.0700908	0.860671	-0.790581	521	14	535	INCLUDE	37.5448	0.895128	22.1514	0.367002	0.0162979	0.876759	-0.860461
AHI1	ENSG00000135541	ENST00000265602.6	13	153	REF	AHI1_Ex13_REF	ATATGCTAGAAAAAGAAAAAGGTGAACATGGTATATAAATTTTCATATTTTAATGCATATTTAGATAAAGCCATCTTACCGCTCTATGATGGCTCTTCAGGAGGAAAAAGGTAAACCAGTGCATTGTGAACGTCACCATGAGTCAAGCTCAGTAGACACAGAACCTGGATTAGAAGAGTCAAAGGAAGTAATAAAGTGGAAACGACTCCCTGGGCAGGTGAAGTGTTTGATAATAGTGGATTTATTTAGATGTTTACTTATTACCTTAAA		201	1926	2127	INCLUDE	6.98731	73.038	4.402	27.024	0.859925	0.860671	-0.000746439	10	114	124	include	0.720629	7.2889	0.425171	2.98845	0.875449	0.876759	-0.00131063
AHI1	ENSG00000135541	ENST00000265602.6	14	133	AS	AHI1_Ex14_AS	GTAATTGAAATTAAAAACTAGCCTTCGCGTTTTAATGTTTGCTAATTTATATTTTTTAAACGTATGTTTTTTATGCTTGCCGTATCCCAAACAAACACCTCTTCTCACTAAATGCAGGAGAACGAGGATGTTTTTGTCTTGATTTCTCCCACAATGGAAGAATATTAGCAGCAGCTTGTGCCAGCCGGGATGGATATCCAATTATTTGTGAGTAATAATCCTACCTGTTTAATCTGATTGTAGTCCACGTGGAGGACATTCTTTAGTTTT		14531	184257	198788	INCLUDE	505.137	6987.41	318.236	2585.34	0.890399	0.909257	-0.0188587	3851	109098	112949	INCLUDE	277.514	6975.47	163.733	2859.94	0.94585	0.795827	0.150022		BOTH REPEATS INCLUDED	0.918124	0.0655819
AHI1	ENSG00000135541	ENST00000265602.6	14	133	DS	AHI1_Ex14_DS	GTAATTGAAATTAAAAACTAGCCTTCGCGTTTTAATGTTTGCTAATTTATATTTTTTAAACGTATGTTTTTTAGGCTTGCCGTATCCCAAACAAACACCTCTTCTCACTAAATGCAGGAGAACGAGGATGTTTTTGTCTTGATTTCTCCCACAATGGAAGAATATTAGCAGCAGCTTGTGCCAGCCGGGATGGATATCCAATTATTTTTGAGTAATAATCCTACCTGTTTAATCTGATTGTAGTCCACGTGGAGGACATTCTTTAGTTTT		321748	4385	326133	INCLUDE	11184.8	166.288	7046.45	61.5267	0.00865601	0.909257	-0.900601	85125	372	85497	INCLUDE	6134.36	23.7848	3619.27	9.75178	0.00268716	0.795827	-0.79314		BOTH REPEATS INCLUDED	0.00567159	-0.846871
AHI1	ENSG00000135541	ENST00000265602.6	14	133	REF	AHI1_Ex14_REF	GTAATTGAAATTAAAAACTAGCCTTCGCGTTTTAATGTTTGCTAATTTATATTTTTTAAACGTATGTTTTTTAGGCTTGCCGTATCCCAAACAAACACCTCTTCTCACTAAATGCAGGAGAACGAGGATGTTTTTGTCTTGATTTCTCCCACAATGGAAGAATATTAGCAGCAGCTTGTGCCAGCCGGGATGGATATCCAATTATTTGTGAGTAATAATCCTACCTGTTTAATCTGATTGTAGTCCACGTGGAGGACATTCTTTAGTTTT		5509	85627	91136	INCLUDE	191.508	3247.16	120.65	1201.45	0.908744	0.909257	-0.000513744	9123	56982	66105	INCLUDE	657.43	3643.3	387.884	1493.75	0.793858	0.795827	-0.00196895		BOTH REPEATS INCLUDED	0.851301	-0.00124135
AHI1	ENSG00000135541	ENST00000265602.6	25	163	AS	AHI1_Ex25_AS	GGGGGTTTTCTCTGTGGTACAGTTGTGATAAAGCTGTGGTGGTCTTATCTCTCTCTTATGTAGTGGCTCTTTATGACTACACAGCGAATCGATCAGATGAACTAACCATCCATCGCGGAGACATTATCCGAGTGTTTTTCAAAGATAATGAAGACTGGTGGTATGGCAGCATAGGAAAGGGACAGGAAGGTTATTTTCCAGCTAATCATGTGGCTAGTGAAAGTAAGTTTTATGCTCCCTTCCTGGTTTACTAGTATGGTATAACTGATA		24328	5795	30123	INCLUDE	845.708	219.759	532.796	81.3107	0.132405	0.956331	-0.823926	14115	4910	19025	INCLUDE	1017.17	313.934	600.129	128.713	0.176599	0.975646	-0.799047		BOTH REPEATS INCLUDED	0.154502	-0.811487
AHI1	ENSG00000135541	ENST00000265602.6	25	163	DS	AHI1_Ex25_DS	GGGGGTTTTCTCTGTGGTACAGTTGTGATAAAGCTGTGGTGGTCTTATCTCTCTCTTAGGTAGTGGCTCTTTATGACTACACAGCGAATCGATCAGATGAACTAACCATCCATCGCGGAGACATTATCCGAGTGTTTTTCAAAGATAATGAAGACTGGTGGTATGGCAGCATAGGAAAGGGACAGGAAGGTTATTTTCCAGCTAATCATGTGGCTAGTGAAATTAAGTTTTATGCTCCCTTCCTGGTTTACTAGTATGGTATAACTGATA		5117	928	6045	INCLUDE	177.881	35.1917	112.065	13.0209	0.104096	0.956331	-0.852235	2824	2187	5011	INCLUDE	203.506	139.832	120.068	57.331	0.323175	0.975646	-0.652471		BOTH REPEATS INCLUDED	0.213635	-0.752353
AHI1	ENSG00000135541	ENST00000265602.6	25	163	REF	AHI1_Ex25_REF	GGGGGTTTTCTCTGTGGTACAGTTGTGATAAAGCTGTGGTGGTCTTATCTCTCTCTTAGGTAGTGGCTCTTTATGACTACACAGCGAATCGATCAGATGAACTAACCATCCATCGCGGAGACATTATCCGAGTGTTTTTCAAAGATAATGAAGACTGGTGGTATGGCAGCATAGGAAAGGGACAGGAAGGTTATTTTCCAGCTAATCATGTGGCTAGTGAAAGTAAGTTTTATGCTCCCTTCCTGGTTTACTAGTATGGTATAACTGATA		168	5707	5875	INCLUDE	5.84014	216.421	3.67929	80.0759	0.956071	0.956331	-0.00026011	528	33895	34423	INCLUDE	38.0492	2167.17	22.449	888.539	0.975357	0.975646	-0.000288554		BOTH REPEATS INCLUDED	0.965714	-0.000274332
ALMS1	ENSG00000116127	ENST00000264448.6	3	196	AS	ALMS1_Ex3_AS	CAGTTAATGACTTAGCATGTTTTCCTTTAACATTTTTCTATAAAACAGAATCTTGGCATTGTCTTCCTCAAGAAATGGACTCTTCCCAAACCTTGGATACATCCCAGACTAGGTTTAATGTGAGAACGGAAGATACTGAAGTGACAGACTTCCCCTCTCTGGAGGAGGGCATATTGACGCAATCAGAAAATCAAGTAAAGGAACCCAACAGAGATCTCTTCTGTTCTCCACTGCTAGGTAATGCCTGTTTATTTTAACTAGTAGTAATAC		1771	54403	56174	INCLUDE	61.5648	2063.08	38.7858	763.338	0.951646	0.896623	0.0550228	1176	27116	28292	INCLUDE	84.746	1733.73	50.0001	710.831	0.934282	0.950765	-0.0164831		BOTH REPEATS INCLUDED	0.942964	0.0192698
ALMS1	ENSG00000116127	ENST00000264448.6	3	196	DS	ALMS1_Ex3_DS	CAGTTAATGACTTAGCATGTTTTCCTTTAACATTTTTCTAGAAAACAGAATCTTGGCATTGTCTTCCTCAAGAAATGGACTCTTCCCAAACCTTGGATACATCCCAGACTAGGTTTAATGTGAGAACGGAAGATACTGAAGTGACAGACTTCCCCTCTCTGGAGGAGGGCATATTGACGCAATCAGAAAATCAAGTAAAGGAACCCAACAGAGATCTCTTCTGTTCTCCACTGCTAGTTAATGCCTGTTTATTTTAACTAGTAGTAATAC		2559	24043	26602	INCLUDE	88.9578	911.761	56.0434	337.352	0.857539	0.896623	-0.0390843	614	15196	15810	INCLUDE	44.2466	971.597	26.1055	398.355	0.938497	0.950765	-0.0122682		BOTH REPEATS INCLUDED	0.898018	-0.0256762
ALMS1	ENSG00000116127	ENST00000264448.6	3	196	REF	ALMS1_Ex3_REF	CAGTTAATGACTTAGCATGTTTTCCTTTAACATTTTTCTAGAAAACAGAATCTTGGCATTGTCTTCCTCAAGAAATGGACTCTTCCCAAACCTTGGATACATCCCAGACTAGGTTTAATGTGAGAACGGAAGATACTGAAGTGACAGACTTCCCCTCTCTGGAGGAGGGCATATTGACGCAATCAGAAAATCAAGTAAAGGAACCCAACAGAGATCTCTTCTGTTCTCCACTGCTAGGTAATGCCTGTTTATTTTAACTAGTAGTAATAC		1890	25428	27318	INCLUDE	65.7015	964.283	41.392	356.785	0.896046	0.896623	-0.000577094	1258	38928	40186	INCLUDE	90.6552	2488.97	53.4865	1020.48	0.950197	0.950765	-0.000568301		BOTH REPEATS INCLUDED	0.923122	-0.000572698
ALMS1	ENSG00000116127	ENST00000264448.6	9	134	AS	ALMS1_Ex9_AS	CTTCTGTGTTGCAATTGTTGACAAATTATCACTTTTGCATTGTATTATCTCAAGTGTATGCTTTCTCTCCATCCTGGAATATGAAGTTCAATTTAGCACATGATTGTGGATACTCCATTTCAGAATTAAATGAAGATGACAGGAGGAAAGTAGAAGAGATCAAGGCAGAGTTATTTGGTCATGGAAGAACAACTGACTTGTCCAAGGTATAAAAGAAATCTGGAAATGAAGAAAGTAAATATGAAAGAATGGGTGATGGAATTAGGATCT		4894	6527	11421	INCLUDE	170.129	247.518	107.181	91.5815	0.460758	0.997627	-0.536869	5	2681	2686	INCLUDE	0.360315	171.417	0.212586	70.2809	0.996984	0.849664	0.14732		BOTH REPEATS INCLUDED	0.728871	-0.194774
ALMS1	ENSG00000116127	ENST00000264448.6	9	134	DS	ALMS1_Ex9_DS	CTTCTGTGTTGCAATTGTTGACAAATTATCACTTTTGCATTGTATTATCTCAAGTGTATGCTTTCTCTCCAGCCTGGAATATGAAGTTCAATTTAGCACATGATTGTGGATACTCCATTTCAGAATTAAATGAAGATGACAGGAGGAAAGTAGAAGAGATCAAGGCAGAGTTATTTGGTCATGGAAGAACAACTGACTTGTCCAAGTTATAAAAGAAATCTGGAAATGAAGAAAGTAAATATGAAAGAATGGGTGATGGAATTAGGATCT		1429	14138	15567	INCLUDE	49.6759	536.143	31.2958	198.373	0.863735	0.997627	-0.133892	448	1870	2318	INCLUDE	32.2842	119.563	19.0477	49.021	0.72017	0.849664	-0.129494		BOTH REPEATS INCLUDED	0.791952	-0.131693
ALMS1	ENSG00000116127	ENST00000264448.6	9	134	REF	ALMS1_Ex9_REF	CTTCTGTGTTGCAATTGTTGACAAATTATCACTTTTGCATTGTATTATCTCAAGTGTATGCTTTCTCTCCAGCCTGGAATATGAAGTTCAATTTAGCACATGATTGTGGATACTCCATTTCAGAATTAAATGAAGATGACAGGAGGAAAGTAGAAGAGATCAAGGCAGAGTTATTTGGTCATGGAAGAACAACTGACTTGTCCAAGGTATAAAAGAAATCTGGAAATGAAGAAAGTAAATATGAAAGAATGGGTGATGGAATTAGGATCT		5	3261	3266	INCLUDE	0.173814	123.664	0.109503	45.7557	0.997613	0.997627	-1.47471e-05	442	4003	4445	INCLUDE	31.8518	255.943	18.7926	104.936	0.848115	0.849664	-0.00154886		BOTH REPEATS INCLUDED	0.922864	-0.000781802
ALMS1	ENSG00000116127	ENST00000264448.6	12	126	AS	ALMS1_Ex12_AS	TAGAAGGCATTCCATATTTGTTCAATGAATTAACAAATGTTTTTCATATTAATTGTTCTGATTTTTACCTCCTTATGCCAGCCTTTATTATTGCCATATAAGCCTTCTGGTAGTACCAAGATGTATTATGTTCCACAATTAAGACAAATTCCTCCATCTCCGGATTCCAAATCAGATACCACCGTTGAAAGCTCCCATTCAGGTATTATGCAGAAATTATTCGAAGTTTTATTGTTTGATATTTTATTTGTGTATTGGCTAGTTGATTCT		460	11712	12172	INCLUDE	15.9909	444.144	10.0742	164.333	0.942237	0.267893	0.674345	0.1	650	650	INCLUDE	0.00720629	41.5595	0.00425171	17.0394	0.999751	0.760395	0.239356		BOTH REPEATS INCLUDED	0.970994	0.45685
ALMS1	ENSG00000116127	ENST00000264448.6	12	126	DS	ALMS1_Ex12_DS	TAGAAGGCATTCCATATTTGTTCAATGAATTAACAAATGTTTTTCATATTAATTGTTCTGATTTTTACCTCCTTAGGCCAGCCTTTATTATTGCCATATAAGCCTTCTGGTAGTACCAAGATGTATTATGTTCCACAATTAAGACAAATTCCTCCATCTCCGGATTCCAAATCAGATACCACCGTTGAAAGCTCCCATTCAGTTATTATGCAGAAATTATTCGAAGTTTTATTGTTTGATATTTTATTTGTGTATTGGCTAGTTGATTCT		12037	429	12466	INCLUDE	418.439	16.2686	263.617	6.01937	0.0223241	0.267893	-0.245568	5673	212	5885	INCLUDE	408.813	13.5548	241.2	5.55746	0.022522	0.760395	-0.737873		BOTH REPEATS INCLUDED	0.022423	-0.491721
ALMS1	ENSG00000116127	ENST00000264448.6	12	126	REF	ALMS1_Ex12_REF	TAGAAGGCATTCCATATTTGTTCAATGAATTAACAAATGTTTTTCATATTAATTGTTCTGATTTTTACCTCCTTAGGCCAGCCTTTATTATTGCCATATAAGCCTTCTGGTAGTACCAAGATGTATTATGTTCCACAATTAAGACAAATTCCTCCATCTCCGGATTCCAAATCAGATACCACCGTTGAAAGCTCCCATTCAGGTATTATGCAGAAATTATTCGAAGTTTTATTGTTTGATATTTTATTTGTGTATTGGCTAGTTGATTCT		1982	1125	3107	INCLUDE	68.8997	42.6624	43.4068	15.7851	0.266676	0.267893	-0.00121633	492	2502	2994	INCLUDE	35.455	159.972	20.9184	65.5886	0.758188	0.760395	-0.00220682		BOTH REPEATS INCLUDED	0.512432	-0.00171158
ALMS1	ENSG00000116127	ENST00000264448.6	13	171	AS	ALMS1_Ex13_AS	TCTCAATCTCATGTCGCTATTTGTGTTTTGTATTACTTCCCCGTTTTTCTGTATGATCCAATGATGCCATTGCTCCAGACTTCCCAGCTCAGGTGCTAGGCACAAGAGATGATGACCTCTCAGCCACTGTTAACATTAAACATAAAGAAGGAATCTACAGTAAGAGGGTAGTGACTAAGGCATCCTTGCCAGTGGGAGAAAAACCCTTGCAGAATGAAAATGCAGGTAACTGGATTGGCTTTGTATACTTTGTAGCTTTTTCTCCCCTTT		7491	4984	12475	INCLUDE	260.408	189.004	164.057	69.9314	0.298867	0.855081	-0.556214	9226	7524	16750	INCLUDE	664.853	481.067	392.263	197.238	0.334584	0.801506	-0.466922		BOTH REPEATS INCLUDED	0.316726	-0.511568
ALMS1	ENSG00000116127	ENST00000264448.6	13	171	DS	ALMS1_Ex13_DS	TCTCAATCTCATGTCGCTATTTGTGTTTTGTATTACTTCCCCGTTTTTCTGTAGGATCCAATGATGCCATTGCTCCAGACTTCCCAGCTCAGGTGCTAGGCACAAGAGATGATGACCTCTCAGCCACTGTTAACATTAAACATAAAGAAGGAATCTACAGTAAGAGGGTAGTGACTAAGGCATCCTTGCCAGTGGGAGAAAAACCCTTGCAGAATGAAAATGCAGTTAACTGGATTGGCTTTGTATACTTTGTAGCTTTTTCTCCCCTTT		3976	21413	25389	INCLUDE	138.217	812.026	87.0765	300.45	0.775302	0.855081	-0.0797796	6	14459	14465	INCLUDE	0.432378	924.475	0.255103	379.035	0.999327	0.801506	0.197822		BOTH REPEATS INCLUDED	0.887315	0.059021
ALMS1	ENSG00000116127	ENST00000264448.6	13	171	REF	ALMS1_Ex13_REF	TCTCAATCTCATGTCGCTATTTGTGTTTTGTATTACTTCCCCGTTTTTCTGTAGGATCCAATGATGCCATTGCTCCAGACTTCCCAGCTCAGGTGCTAGGCACAAGAGATGATGACCTCTCAGCCACTGTTAACATTAAACATAAAGAAGGAATCTACAGTAAGAGGGTAGTGACTAAGGCATCCTTGCCAGTGGGAGAAAAACCCTTGCAGAATGAAAATGCAGGTAACTGGATTGGCTTTGTATACTTTGTAGCTTTTTCTCCCCTTT		1959	17930	19889	INCLUDE	68.1002	679.943	42.9031	251.579	0.85431	0.855081	-0.000771318	1356	8774	10130	INCLUDE	97.7173	560.989	57.6532	230.006	0.799578	0.801506	-0.00192798		BOTH REPEATS INCLUDED	0.826944	-0.00134965
ALMS1	ENSG00000116127	ENST00000264448.6	17	121	AS	ALMS1_Ex17_AS	CTTGTTGGCTTGCTTATCCTGTGGATAACTGTGACATTGACTGCAGGTAATAATAACAAGATCTCTTTTATTTTTCTATGTAGCAAACCATGTGATTTCTTCTGACTCTATTTCCTCTTCTGCCAGTAGTTTCCTGAGCTCAAACTCTACTTTTTGCAACAAGCAGAATGTACACATGTTAAACAAGGGCATACAAGCAGGTAATTACTTGAATCTAAACTTTTTCATTGAAATACATTGAAATGGCTCTTAAACATGTAAGATACTCAA		804	8566	9370	INCLUDE	27.9492	324.841	17.608	120.191	0.87222	0.965319	-0.0930992	318	12543	12861	INCLUDE	22.916	801.97	13.5204	328.808	0.960504	0.866028	0.0944769		BOTH REPEATS INCLUDED	0.916362	0.00068883
ALMS1	ENSG00000116127	ENST00000264448.6	17	121	DS	ALMS1_Ex17_DS	CTTGTTGGCTTGCTTATCCTGTGGATAACTGTGACATTGACTGCAGGTAATAATAACAAGATCTCTTTTATTTTTCTAGGTAGCAAACCATGTGATTTCTTCTGACTCTATTTCCTCTTCTGCCAGTAGTTTCCTGAGCTCAAACTCTACTTTTTGCAACAAGCAGAATGTACACATGTTAAACAAGGGCATACAAGCAGTTAATTACTTGAATCTAAACTTTTTCATTGAAATACATTGAAATGGCTCTTAAACATGTAAGATACTCAA		9111	25	9136	INCLUDE	316.723	0.948052	199.536	0.350779	0.00175489	0.965319	-0.963564	6777	299	7076	INCLUDE	488.37	19.1174	288.139	7.83812	0.0264822	0.866028	-0.839545		BOTH REPEATS INCLUDED	0.0141186	-0.901555
ALMS1	ENSG00000116127	ENST00000264448.6	17	121	REF	ALMS1_Ex17_REF	CTTGTTGGCTTGCTTATCCTGTGGATAACTGTGACATTGACTGCAGGTAATAATAACAAGATCTCTTTTATTTTTCTAGGTAGCAAACCATGTGATTTCTTCTGACTCTATTTCCTCTTCTGCCAGTAGTTTCCTGAGCTCAAACTCTACTTTTTGCAACAAGCAGAATGTACACATGTTAAACAAGGGCATACAAGCAGGTAATTACTTGAATCTAAACTTTTTCATTGAAATACATTGAAATGGCTCTTAAACATGTAAGATACTCAA		91	3929	4020	INCLUDE	3.16341	148.996	1.99295	55.1285	0.96511	0.965319	-0.000208528	756	7831	8587	INCLUDE	54.4796	500.696	32.1429	205.285	0.86462	0.866028	-0.00140713		BOTH REPEATS INCLUDED	0.914865	-0.000807829
ALMS1	ENSG00000116127	ENST00000264448.6	20	184	AS	ALMS1_Ex20_AS	CATCATTAATCTGAGGCTGGGCATTTTCTCTTTTTTTTTTCTTTTATGAATCGCTTCAGTTTCACAGACCTGACTTCATCTCCCGCTCTGGGGAGCGGATAAAGCGCCTGAAGTTAATAGTCCAGGAGAGGAAGCTGCAGAGCATGTTACAGACCGAGCGGGATGCACTATTCAACATTGACAGGGAACGGCAGGGCCACCAGAATCGCATGTGCCCGCTGCCCAAGAGAGGTACGCCCTGCCCGTTCACTTTCCTGTGAGTGGAATAGA		2775	76236	79011	INCLUDE	96.4666	2891.03	60.7739	1069.68	0.946239	0.964501	-0.0182612	1	23447	23448	INCLUDE	0.0720629	1499.15	0.0425171	614.65	0.999931	0.945193	0.0547378		BOTH REPEATS INCLUDED	0.973085	0.0182383
ALMS1	ENSG00000116127	ENST00000264448.6	20	184	DS	ALMS1_Ex20_DS	CATCATTAATCTGAGGCTGGGCATTTTCTCTTTTTTTTTTCTTTTAGGAATCGCTTCAGTTTCACAGACCTGACTTCATCTCCCGCTCTGGGGAGCGGATAAAGCGCCTGAAGTTAATAGTCCAGGAGAGGAAGCTGCAGAGCATGTTACAGACCGAGCGGGATGCACTATTCAACATTGACAGGGAACGGCAGGGCCACCAGAATCGCATGTGCCCGCTGCCCAAGAGAGTTACGCCCTGCCCGTTCACTTTCCTGTGAGTGGAATAGA		2621	36549	39170	INCLUDE	91.1131	1386.01	57.4013	512.825	0.899336	0.964501	-0.0651645	283	7815	8098	INCLUDE	20.3938	499.673	12.0323	204.866	0.944525	0.945193	-0.000667674		BOTH REPEATS INCLUDED	0.921931	-0.0329161
ALMS1	ENSG00000116127	ENST00000264448.6	20	184	REF	ALMS1_Ex20_REF	CATCATTAATCTGAGGCTGGGCATTTTCTCTTTTTTTTTTCTTTTAGGAATCGCTTCAGTTTCACAGACCTGACTTCATCTCCCGCTCTGGGGAGCGGATAAAGCGCCTGAAGTTAATAGTCCAGGAGAGGAAGCTGCAGAGCATGTTACAGACCGAGCGGGATGCACTATTCAACATTGACAGGGAACGGCAGGGCCACCAGAATCGCATGTGCCCGCTGCCCAAGAGAGGTACGCCCTGCCCGTTCACTTTCCTGTGAGTGGAATAGA		511	21536	22047	INCLUDE	17.7638	816.69	11.1912	302.175	0.964287	0.964501	-0.000213266	946	26143	27089	INCLUDE	68.1715	1671.52	40.2212	685.324	0.944564	0.945193	-0.00062887		BOTH REPEATS INCLUDED	0.954426	-0.000421068
ARL13B	ENSG00000169379	ENST00000394222.3	8	117	AS	ARL13B_Ex8_AS	TTCTTGTTGTATTCTTTGTTTTCTATTATAAAAGTGCACTTTTTCATAAAGACATGAAGTTTCATGTTTATATTCTTGTATCTAATGGTAAAAAGAAAACTAAGAAACTAAGAATGAAAAGGAACCACCGGGTAGAACCACTTAATATAGATGACTGTGCTCCTGAGAGTCCAACGCCACCCCCACCCCCTCCTCCTGGTGAGTAAATTGATACTGATACTGAATTTAGAAATATTGCTTTAAACAACAGAGAAAAAAAAAAAGAAAAAA		0	2	2	exclude								1	3	4	exclude
ARL13B	ENSG00000169379	ENST00000394222.3	8	117	DS	ARL13B_Ex8_DS	TTCTTGTTGTATTCTTTGTTTTCTATTATAAAAGTGCACTTTTTCATAAAGACATGAAGTTTCATGTTTATATTCTTGTAGCTAATGGTAAAAAGAAAACTAAGAAACTAAGAATGAAAAGGAACCACCGGGTAGAACCACTTAATATAGATGACTGTGCTCCTGAGAGTCCAACGCCACCCCCACCCCCTCCTCCTGTTGAGTAAATTGATACTGATACTGAATTTAGAAATATTGCTTTAAACAACAGAGAAAAAAAAAAAGAAAAAA		3	0	3	exclude								376	0.1	376	include	27.0957	0.00639377	15.9864	0.00262145	0.000163952
ARL13B	ENSG00000169379	ENST00000394222.3	8	117	REF	ARL13B_Ex8_REF	TTCTTGTTGTATTCTTTGTTTTCTATTATAAAAGTGCACTTTTTCATAAAGACATGAAGTTTCATGTTTATATTCTTGTAGCTAATGGTAAAAAGAAAACTAAGAAACTAAGAATGAAAAGGAACCACCGGGTAGAACCACTTAATATAGATGACTGTGCTCCTGAGAGTCCAACGCCACCCCCACCCCCTCCTCCTGGTGAGTAAATTGATACTGATACTGAATTTAGAAATATTGCTTTAAACAACAGAGAAAAAAAAAAAGAAAAAA		3	225	228	include	0.104288	8.53247	0.0657015	3.15701	0.979613	0.979737	-0.000123669	3	16	19	exclude
BBS1	ENSG00000174483	ENST00000318312.7	5	47	AS	BBS1_Ex5_AS	TGGCAGGGAGGCAGAGACCAAGAGGTACCCCTAGAAGTGTGGAGCTGTCTGGGGGTGTAGACATTGGGTTTCCTGCCTGGCTTGAGCTCACAGGCTCTCTTCCCACATTGTCACATGACCGAATCGACCCCTTAACCCTGAAGGAGATGCTGGAGAGCATCCGGTGAGAGGCTGCCTTCCCCTTCATACCCCCCTCACTCCTTCATCCCATCTGAGCCCCAGGGCCCCATTCTTCCATTCGGCTGCCATGCTGGCCCCT		17084	268	17352	INCLUDE	593.886	10.1631	374.148	3.76036	0.00995043	0.0187126	-0.00876222	19674	36	19710	INCLUDE	1417.77	2.30176	836.482	0.94372	0.00112693	0.0617135	-0.0605866		BOTH REPEATS INCLUDED	0.00553868	-0.0346744
BBS1	ENSG00000174483	ENST00000318312.7	5	47	DS	BBS1_Ex5_DS	TGGCAGGGAGGCAGAGACCAAGAGGTACCCCTAGAAGTGTGGAGCTGTCTGGGGGTGTAGACATTGGGTTTCCTGCCTGGCTTGAGCTCACAGGCTCTCTTCCCACATTGTCACAGGACCGAATCGACCCCTTAACCCTGAAGGAGATGCTGGAGAGCATCCGTTGAGAGGCTGCCTTCCCCTTCATACCCCCCTCACTCCTTCATCCCATCTGAGCCCCAGGGCCCCATTCTTCCATTCGGCTGCCATGCTGGCCCCT		6843	196	7039	INCLUDE	237.881	7.43273	149.865	2.75011	0.0180199	0.0187126	-0.000692767	15716	1	15717	INCLUDE	1132.54	0.0639377	668.199	0.0262145	3.923e-05	0.0617135	-0.0616743		BOTH REPEATS INCLUDED	0.00902956	-0.0311835
BBS1	ENSG00000174483	ENST00000318312.7	5	47	REF	BBS1_Ex5_REF	TGGCAGGGAGGCAGAGACCAAGAGGTACCCCTAGAAGTGTGGAGCTGTCTGGGGGTGTAGACATTGGGTTTCCTGCCTGGCTTGAGCTCACAGGCTCTCTTCCCACATTGTCACAGGACCGAATCGACCCCTTAACCCTGAAGGAGATGCTGGAGAGCATCCGGTGAGAGGCTGCCTTCCCCTTCATACCCCCCTCACTCCTTCATCCCATCTGAGCCCCAGGGCCCCATTCTTCCATTCGGCTGCCATGCTGGCCCCT		8553	253	8806	INCLUDE	297.326	9.59429	187.315	3.54989	0.0185989	0.0187126	-0.000113705	15456	1629	17085	INCLUDE	1113.8	104.154	657.145	42.7033	0.061018	0.0617135	-0.000695484		BOTH REPEATS INCLUDED	0.0398085	-0.000404594
BBS1	ENSG00000174483	ENST00000318312.7	7	73	AS	BBS1_Ex7_AS	TTGGGAGGCTCCAGGGAGAGGAAGCAGCCGCCAGAATGTGCCAGAATGATGGAGGAGGGCAGCGAGGCCGGGGCCTGCAGATGCCAGTTCTCTGTGTGTCTATGTTTCTGCAGCTGGAGCTAAGTGAAATGGAGGCATTTGTAAACCAACACAAGTCCAACTCCATCAAGCGGCAGGTAATACCCCCTTCTCTTTTTATTTCCCTGTAAAAAAATTTACATTTTTTTAAAAGACCACTTAACATCAGTGGTAAATTCTATAAGCAAACCC		1604	14539	16143	INCLUDE	55.7594	551.349	35.1284	203.999	0.853098	0.557434	0.295664	171	26250	26421	INCLUDE	12.3228	1678.36	7.27043	688.129	0.989545	0.767369	0.222176		BOTH REPEATS INCLUDED	0.921321	0.25892
BBS1	ENSG00000174483	ENST00000318312.7	7	73	DS	BBS1_Ex7_DS	TTGGGAGGCTCCAGGGAGAGGAAGCAGCCGCCAGAATGTGCCAGAATGATGGAGGAGGGCAGCGAGGCCGGGGCCTGCAGATGCCAGTTCTCTGTGTGTCTAGGTTTCTGCAGCTGGAGCTAAGTGAAATGGAGGCATTTGTAAACCAACACAAGTCCAACTCCATCAAGCGGCAGTTAATACCCCCTTCTCTTTTTATTTCCCTGTAAAAAAATTTACATTTTTTTAAAAGACCACTTAACATCAGTGGTAAATTCTATAAGCAAACCC		1133	526	1659	INCLUDE	39.3862	19.947	24.8133	7.3804	0.22925	0.557434	-0.328184	0	7	7	exclude
BBS1	ENSG00000174483	ENST00000318312.7	7	73	REF	BBS1_Ex7_REF	TTGGGAGGCTCCAGGGAGAGGAAGCAGCCGCCAGAATGTGCCAGAATGATGGAGGAGGGCAGCGAGGCCGGGGCCTGCAGATGCCAGTTCTCTGTGTGTCTAGGTTTCTGCAGCTGGAGCTAAGTGAAATGGAGGCATTTGTAAACCAACACAAGTCCAACTCCATCAAGCGGCAGGTAATACCCCCTTCTCTTTTTATTTCCCTGTAAAAAAATTTACATTTTTTTAAAAGACCACTTAACATCAGTGGTAAATTCTATAAGCAAACCC		541	1057	1598	INCLUDE	18.8066	40.0837	11.8482	14.831	0.555901	0.557434	-0.00153274	920	4863	5783	INCLUDE	66.2979	310.929	39.1158	127.481	0.765207	0.767369	-0.00216242		BOTH REPEATS INCLUDED	0.660554	-0.00184758
BBS1	ENSG00000174483	ENST00000318312.7	8	132	AS	BBS1_Ex8_AS	ATGTGGCATTCTGGGAGTATCTTGGGGGTGGTGTGTGGAGGTTCCCTGGGTGACCCCTGGAGTCCTTCTGTATACAGTCATCACCACCATGACCACCTTGAAGAAGAACCTGGCTGACGAGGATGCTGTGTCTTGCCTGGTGCTGGGCACCGAGAACAAGGAGCTCCTGGTGCTTGACCCCGAGGCCTTCACCATTTTAGCCAAGGTCAGCGTCAGGTCTGGCCCTGGGCCCGCTGGAGGCCCAGGCTGCATTCTCTCCCCATGCTCCAC		54157	11900	66057	INCLUDE	1882.64	451.273	1186.07	166.971	0.123405	0.0318216	0.091583	13743	2453	16196	INCLUDE	990.361	156.839	584.313	64.304	0.0991403	4.98521e-06	0.0991353		BOTH REPEATS INCLUDED	0.111272	0.0953591
BBS1	ENSG00000174483	ENST00000318312.7	8	132	DS	BBS1_Ex8_DS	ATGTGGCATTCTGGGAGTATCTTGGGGGTGGTGTGTGGAGGTTCCCTGGGTGACCCCTGGAGTCCTTCTGTAGACAGTCATCACCACCATGACCACCTTGAAGAAGAACCTGGCTGACGAGGATGCTGTGTCTTGCCTGGTGCTGGGCACCGAGAACAAGGAGCTCCTGGTGCTTGACCCCGAGGCCTTCACCATTTTAGCCAAGTTCAGCGTCAGGTCTGGCCCTGGGCCCGCTGGAGGCCCAGGCTGCATTCTCTCCCCATGCTCCAC		18830	729	19559	INCLUDE	654.582	27.6452	412.387	10.2287	0.0242034	0.0318216	-0.00761824	31079	2166	33245	INCLUDE	2239.64	138.489	1321.39	56.7805	0.0411999	4.98521e-06	0.0411949		BOTH REPEATS INCLUDED	0.0327017	0.0167883
BBS1	ENSG00000174483	ENST00000318312.7	8	132	REF	BBS1_Ex8_REF	ATGTGGCATTCTGGGAGTATCTTGGGGGTGGTGTGTGGAGGTTCCCTGGGTGACCCCTGGAGTCCTTCTGTAGACAGTCATCACCACCATGACCACCTTGAAGAAGAACCTGGCTGACGAGGATGCTGTGTCTTGCCTGGTGCTGGGCACCGAGAACAAGGAGCTCCTGGTGCTTGACCCCGAGGCCTTCACCATTTTAGCCAAGGTCAGCGTCAGGTCTGGCCCTGGGCCCGCTGGAGGCCCAGGCTGCATTCTCTCCCCATGCTCCAC		12455	635	13090	INCLUDE	432.97	24.0805	272.771	8.9098	0.0316308	0.0318216	-0.000190792	12518	0.1	12518	INCLUDE	902.084	0.00639377	532.229	0.00262145	4.92538e-06	4.98521e-06	-5.98317e-08		BOTH REPEATS INCLUDED	0.0158179	-9.54258e-05
BBS1	ENSG00000174483	ENST00000318312.7	9	107	AS	BBS1_Ex9_AS	AGGCACTCACTCAGAGGAGTTACTGACAGGGCAGGGAGGGACGGGGGCTCCAGAGAAATTGGAGTGTTTGCGCTTCTTGTTTGCATATGAGCCTTCCCAGCGTCCCCGTCTTCCTAGAGGTTTCTGGCCAGTTTGATGTTGAGTTCCGGCTTGCCGCGGCCTGCCGCAATGGAAACATCTATATTCTGAGAAGGTAGCCACATCCGTGGTCTCCGGGGCCGGGAGGAACATCTCAGAAAACTGGTGGCTTCAGAGGCTTGCAAGATGAGA		134288	3292	137580	INCLUDE	4668.22	124.84	2940.98	46.1906	0.015463	0.954437	-0.938974	21405	513	21918	INCLUDE	1542.51	32.8	910.079	13.448	0.0145616	0.999765	-0.985203		BOTH REPEATS INCLUDED	0.0150123	-0.962088
BBS1	ENSG00000174483	ENST00000318312.7	9	107	DS	BBS1_Ex9_DS	AGGCACTCACTCAGAGGAGTTACTGACAGGGCAGGGAGGGACGGGGGCTCCAGAGAAATTGGAGTGTTTGCGCTTCTTGTTTGCAGATGAGCCTTCCCAGCGTCCCCGTCTTCCTAGAGGTTTCTGGCCAGTTTGATGTTGAGTTCCGGCTTGCCGCGGCCTGCCGCAATGGAAACATCTATATTCTGAGAAGTTAGCCACATCCGTGGTCTCCGGGGCCGGGAGGAACATCTCAGAAAACTGGTGGCTTCAGAGGCTTGCAAGATGAGA		3716	40556	44272	INCLUDE	129.178	1537.97	81.3823	569.048	0.874879	0.954437	-0.0795574	4948	63699	68647	INCLUDE	356.567	4072.77	210.375	1669.83	0.888111	0.999765	-0.111654		BOTH REPEATS INCLUDED	0.881495	-0.0956056
BBS1	ENSG00000174483	ENST00000318312.7	9	107	REF	BBS1_Ex9_REF	AGGCACTCACTCAGAGGAGTTACTGACAGGGCAGGGAGGGACGGGGGCTCCAGAGAAATTGGAGTGTTTGCGCTTCTTGTTTGCAGATGAGCCTTCCCAGCGTCCCCGTCTTCCTAGAGGTTTCTGGCCAGTTTGATGTTGAGTTCCGGCTTGCCGCGGCCTGCCGCAATGGAAACATCTATATTCTGAGAAGGTAGCCACATCCGTGGTCTCCGGGGCCGGGAGGAACATCTCAGAAAACTGGTGGCTTCAGAGGCTTGCAAGATGAGA		1449	47083	48532	INCLUDE	50.3712	1785.49	31.7338	660.63	0.954166	0.954437	-0.000270852	2	13621	13623	INCLUDE	0.144126	870.895	0.0850343	357.067	0.999762	0.999765	-2.85686e-06		BOTH REPEATS INCLUDED	0.976964	-0.000136854
BBS1	ENSG00000174483	ENST00000318312.7	10	121	AS	BBS1_Ex10_AS	AGGTTTAGACAGAGGAGGGTCAGCCATAGAAGTGGAGAGGATTTCTCTGGGGCCAGACAGTGTGTTGTTTATTCCACATAGACTCCAAGCACCCCAAGTACTGCATCGAGCTGAGCGCCCAGCCTGTGGGACTTATCCGGGTACACAAGGTCCTAGTGGTGGGCAGCACCCAAGACAGCCTGCATGGCTTCACCCACAAGGTGCAGCCCCCAGCAAGCAGCAGCCCCTCCACGCCTATGTCCCTAGCCCCCACTTGGCAAGAGAGTCCTC		6467	220	6687	INCLUDE	224.811	8.34286	141.631	3.08686	0.0213302	1.71224e-05	0.0213131	14611	647	15258	INCLUDE	1052.91	41.3677	621.218	16.9607	0.0265768	2.57648e-06	0.0265742		BOTH REPEATS INCLUDED	0.0239535	0.0239437
BBS1	ENSG00000174483	ENST00000318312.7	10	121	DS	BBS1_Ex10_DS	AGGTTTAGACAGAGGAGGGTCAGCCATAGAAGTGGAGAGGATTTCTCTGGGGCCAGACAGTGTGTTGTTTATTCCACAGAGACTCCAAGCACCCCAAGTACTGCATCGAGCTGAGCGCCCAGCCTGTGGGACTTATCCGGGTACACAAGGTCCTAGTGGTGGGCAGCACCCAAGACAGCCTGCATGGCTTCACCCACAAGTTGCAGCCCCCAGCAAGCAGCAGCCCCTCCACGCCTATGTCCCTAGCCCCCACTTGGCAAGAGAGTCCTC		21477	0.1	21477	INCLUDE	746.599	0.00379221	470.357	0.00140312	2.98308e-06	1.71224e-05	-1.41393e-05	17276	0.1	17276	INCLUDE	1244.96	0.00639377	734.526	0.00262145	3.56888e-06	2.57648e-06	9.92397e-07		BOTH REPEATS INCLUDED	3.27598e-06	-6.57346e-06
BBS1	ENSG00000174483	ENST00000318312.7	10	121	REF	BBS1_Ex10_REF	AGGTTTAGACAGAGGAGGGTCAGCCATAGAAGTGGAGAGGATTTCTCTGGGGCCAGACAGTGTGTTGTTTATTCCACAGAGACTCCAAGCACCCCAAGTACTGCATCGAGCTGAGCGCCCAGCCTGTGGGACTTATCCGGGTACACAAGGTCCTAGTGGTGGGCAGCACCCAAGACAGCCTGCATGGCTTCACCCACAAGGTGCAGCCCCCAGCAAGCAGCAGCCCCTCCACGCCTATGTCCCTAGCCCCCACTTGGCAAGAGAGTCCTC		3765	0.1	3765	INCLUDE	130.882	0.00379221	82.4554	0.00140312	1.70164e-05	1.71224e-05	-1.06012e-07	24221	0.1	24221	INCLUDE	1745.44	0.00639377	1029.81	0.00262145	2.54556e-06	2.57648e-06	-3.09226e-08		BOTH REPEATS INCLUDED	9.78097e-06	-6.84671e-08
BBS1	ENSG00000174483	ENST00000318312.7	15	135	AS	BBS1_Ex15_AS	GGCAGAGCACACTGTACTCCGTGCCCAAGGCTGCCAGGTCCTAAGGGCTTTCTCCACCCACCCTCTCCATATGTTCAGGGCCTTGGCCCCACCTTTAAGCTCACACTTCACCTGCAGAACACCTCAACAACCCGTCCTGTCCTGGGGCTGCTGGTCTGCTTCCTGTACAACGAGGCGCTCTATTCCCTGCCCCGGGCCTTCTTCAAGGTACTGGATGCTCCTCACTTAGATATGGAGTGGGAAAGGCCAGGGCAGGGGCCTGATGAGATG		37682	725	38407	INCLUDE	1309.93	27.4935	825.255	10.1726	0.0121765	0.913452	-0.901275	44656	9	44665	INCLUDE	3218.04	0.575439	1898.64	0.23593	0.000124247	0.913735	-0.91361		BOTH REPEATS INCLUDED	0.00615038	-0.907443
BBS1	ENSG00000174483	ENST00000318312.7	15	135	DS	BBS1_Ex15_DS	GGCAGAGCACACTGTACTCCGTGCCCAAGGCTGCCAGGTCCTAAGGGCTTTCTCCACCCACCCTCTCCATAGGTTCAGGGCCTTGGCCCCACCTTTAAGCTCACACTTCACCTGCAGAACACCTCAACAACCCGTCCTGTCCTGGGGCTGCTGGTCTGCTTCCTGTACAACGAGGCGCTCTATTCCCTGCCCCGGGCCTTCTTCAAGTTACTGGATGCTCCTCACTTAGATATGGAGTGGGAAAGGCCAGGGCAGGGGCCTGATGAGATG		280396	5225	285621	INCLUDE	9747.33	198.143	6140.82	73.3129	0.0117978	0.913452	-0.901654	66808	7403	74211	INCLUDE	4814.38	473.331	2840.48	194.066	0.063952	0.913735	-0.849783		BOTH REPEATS INCLUDED	0.0378749	-0.875718
BBS1	ENSG00000174483	ENST00000318312.7	15	135	REF	BBS1_Ex15_REF	GGCAGAGCACACTGTACTCCGTGCCCAAGGCTGCCAGGTCCTAAGGGCTTTCTCCACCCACCCTCTCCATAGGTTCAGGGCCTTGGCCCCACCTTTAAGCTCACACTTCACCTGCAGAACACCTCAACAACCCGTCCTGTCCTGGGGCTGCTGGTCTGCTTCCTGTACAACGAGGCGCTCTATTCCCTGCCCCGGGCCTTCTTCAAGGTACTGGATGCTCCTCACTTAGATATGGAGTGGGAAAGGCCAGGGCAGGGGCCTGATGAGATG		6052	99081	105133	INCLUDE	210.384	3757.36	132.542	1390.22	0.91296	0.913452	-0.000492269	13757	233500	247257	INCLUDE	991.37	14929.4	584.908	6121.07	0.912778	0.913735	-0.000956522		BOTH REPEATS INCLUDED	0.912869	-0.000724396
BBS2	ENSG00000125124	ENST00000245157.5	10	145	AS	BBS2_Ex10_AS	ATTATTTAAAATTGATATTAGTTCAGTGTTTTGGTGACTGAGTAGGAAATGGGTGGGGTGTTTTGCATGCTGAATTGGCCAGTCCACTGAACGAGGCTGATGGGCATCGGGGCATAATCCCAGCCAATACCAGGCTCCACACCACGCTCTCAGTCAGCCTGGGGAATGAGACCCAAACTGCTCATACAGAATTACGCATTTCCACTTCTAATGGTAAGACAGTACTCACAGCTGGTATTTAGAGGCACCTGTGCCATCTTGGAGTCAAAG		175628	5014	180642	INCLUDE	6105.31	190.141	3846.34	70.3523	0.0179622	0.279407	-0.261445	8753	554	9307	INCLUDE	630.767	35.4215	372.152	14.5228	0.0375582	0.511066	-0.473508		BOTH REPEATS INCLUDED	0.0277602	-0.367477
BBS2	ENSG00000125124	ENST00000245157.5	10	145	DS	BBS2_Ex10_DS	ATTATTTAAAATTGATATTAGTTCAGTGTTTTGGTGACTGAGTAGGAAATGGGTGGGGTGTTTTGCAGGCTGAATTGGCCAGTCCACTGAACGAGGCTGATGGGCATCGGGGCATAATCCCAGCCAATACCAGGCTCCACACCACGCTCTCAGTCAGCCTGGGGAATGAGACCCAAACTGCTCATACAGAATTACGCATTTCCACTTCTAATGTTAAGACAGTACTCACAGCTGGTATTTAGAGGCACCTGTGCCATCTTGGAGTCAAAG		5436	0.1	5436	INCLUDE	188.97	0.00379221	119.051	0.00140312	1.17857e-05	0.279407	-0.279396	15139	168	15307	INCLUDE	1090.96	10.7415	643.667	4.40403	0.0067956	0.511066	-0.504271		BOTH REPEATS INCLUDED	0.00340369	-0.391833
BBS2	ENSG00000125124	ENST00000245157.5	10	145	REF	BBS2_Ex10_REF	ATTATTTAAAATTGATATTAGTTCAGTGTTTTGGTGACTGAGTAGGAAATGGGTGGGGTGTTTTGCAGGCTGAATTGGCCAGTCCACTGAACGAGGCTGATGGGCATCGGGGCATAATCCCAGCCAATACCAGGCTCCACACCACGCTCTCAGTCAGCCTGGGGAATGAGACCCAAACTGCTCATACAGAATTACGCATTTCCACTTCTAATGGTAAGACAGTACTCACAGCTGGTATTTAGAGGCACCTGTGCCATCTTGGAGTCAAAG		6549	3939	10488	INCLUDE	227.661	149.375	143.426	55.2688	0.278159	0.279407	-0.00124875	2289	3834	6123	INCLUDE	164.952	245.137	97.3217	100.506	0.508049	0.511066	-0.00301751		BOTH REPEATS INCLUDED	0.393104	-0.00213313
BBS2	ENSG00000125124	ENST00000245157.5	12	130	AS	BBS2_Ex12_AS	TTATTTTCTGGGCCTTGCATTTTGAAAGAACATTCTATACAAAACAATTCTCTTGTGTTTCATTGATTGGCCATATCACCCAGTTTCATGTATTTGAATCGACAAGACAGCTCCCTCGATTCTCCATGTATGCGCTGACCAGCCTGGACCCTGCCAGTGAGCCAATCAGTTATGTTAACTTTACCATTGCAGAACGGGCACAGAGGGTGAGTATCTCGCTTTTCTCTTTCAATGCTTTTACACAGTAGAATCCTTTAGATGTTATTTCAT		1	2316	2317	INCLUDE	0.0347627	87.8276	0.0219005	32.4962	0.999327	0.61081	0.388516	0.1	29222	29222	INCLUDE	0.00720629	1868.39	0.00425171	766.039	0.999994	0.999965	2.93067e-05		BOTH REPEATS INCLUDED	0.99966	0.194273
BBS2	ENSG00000125124	ENST00000245157.5	12	130	DS	BBS2_Ex12_DS	TTATTTTCTGGGCCTTGCATTTTGAAAGAACATTCTATACAAAACAATTCTCTTGTGTTTCATTGATTGGCCATAGCACCCAGTTTCATGTATTTGAATCGACAAGACAGCTCCCTCGATTCTCCATGTATGCGCTGACCAGCCTGGACCCTGCCAGTGAGCCAATCAGTTATGTTAACTTTACCATTGCAGAACGGGCACAGAGGTTGAGTATCTCGCTTTTCTCTTTCAATGCTTTTACACAGTAGAATCCTTTAGATGTTATTTCAT		1277	9087	10364	INCLUDE	44.392	344.598	27.967	127.501	0.820111	0.61081	0.209301	69	5548	5617	INCLUDE	4.97234	354.726	2.93368	145.438	0.980227	0.999965	-0.0197377		BOTH REPEATS INCLUDED	0.900169	0.0947818
BBS2	ENSG00000125124	ENST00000245157.5	12	130	REF	BBS2_Ex12_REF	TTATTTTCTGGGCCTTGCATTTTGAAAGAACATTCTATACAAAACAATTCTCTTGTGTTTCATTGATTGGCCATAGCACCCAGTTTCATGTATTTGAATCGACAAGACAGCTCCCTCGATTCTCCATGTATGCGCTGACCAGCCTGGACCCTGCCAGTGAGCCAATCAGTTATGTTAACTTTACCATTGCAGAACGGGCACAGAGGGTGAGTATCTCGCTTTTCTCTTTCAATGCTTTTACACAGTAGAATCCTTTAGATGTTATTTCAT		1038	2527	3565	INCLUDE	36.0837	95.8291	22.7327	35.4568	0.609333	0.61081	-0.00147744	0.1	4597	4597	INCLUDE	0.00720629	293.922	0.00425171	120.508	0.999965	0.999965	-4.23417e-07		BOTH REPEATS INCLUDED	0.804649	-0.000738931
BBS4	ENSG00000140463	ENST00000268057.4	3	80	AS	BBS4_Ex3_AS	ATATTGCAGTATGTTTATGGTTAGTTTAGACATGAGGACAGTGCTAAAGGAGAAAATCTAATGACTGTGTTGTTTGTTTTGTCAAAATATGCTGCCTATCTCCAGAGTTTCCTATTTTGGAGAAGCAGAACTGGTTGATTCATCTTCATTATATCCGGAAAGATTATGAAGCCTGCAAGGTAAGAGATTGCCATAATAATAAAAATGAGAGGCAGGATGTTGGGTAGGCAACTAACAGTGCCTGCTAAACAGAGTGTGGCAGTTTATATC		962	58654	59616	INCLUDE	33.4417	2224.28	21.0683	822.985	0.975039	0.890477	0.0845624	1	5645	5646	INCLUDE	0.0720629	360.928	0.0425171	147.981	0.999713	0.987695	0.0120174		BOTH REPEATS INCLUDED	0.987376	0.0482899
BBS4	ENSG00000140463	ENST00000268057.4	3	80	DS	BBS4_Ex3_DS	ATATTGCAGTATGTTTATGGTTAGTTTAGACATGAGGACAGTGCTAAAGGAGAAAATCTAATGACTGTGTTGTTTGTTTTGTCAAAATATGCTGCCTAGCTCCAGAGTTTCCTATTTTGGAGAAGCAGAACTGGTTGATTCATCTTCATTATATCCGGAAAGATTATGAAGCCTGCAAGTTAAGAGATTGCCATAATAATAAAAATGAGAGGCAGGATGTTGGGTAGGCAACTAACAGTGCCTGCTAAACAGAGTGTGGCAGTTTATATC		21539	98	21637	INCLUDE	748.754	3.71637	471.715	1.37506	0.00290654	0.890477	-0.88757	12317	995	13312	INCLUDE	887.599	63.618	523.683	26.0834	0.0474444	0.987695	-0.940251		BOTH REPEATS INCLUDED	0.0251755	-0.913911
BBS4	ENSG00000140463	ENST00000268057.4	3	80	REF	BBS4_Ex3_REF	ATATTGCAGTATGTTTATGGTTAGTTTAGACATGAGGACAGTGCTAAAGGAGAAAATCTAATGACTGTGTTGTTTGTTTTGTCAAAATATGCTGCCTAGCTCCAGAGTTTCCTATTTTGGAGAAGCAGAACTGGTTGATTCATCTTCATTATATCCGGAAAGATTATGAAGCCTGCAAGGTAAGAGATTGCCATAATAATAAAAATGAGAGGCAGGATGTTGGGTAGGCAACTAACAGTGCCTGCTAAACAGAGTGTGGCAGTTTATATC		371	4679	5050	INCLUDE	12.897	177.437	8.12509	65.6519	0.88987	0.890477	-0.000607193	43	5531	5574	INCLUDE	3.09871	353.639	1.82824	144.992	0.987548	0.987695	-0.000147611		BOTH REPEATS INCLUDED	0.938709	-0.000377402
BBS4	ENSG00000140463	ENST00000268057.4	6	73	AS	BBS4_Ex6_AS	CTAGAATTCTCTGCTGGATGAAATATGATTAAAATGTGGGACTAGTAGGGTTAGTCTTCTAAGAATTTTGAGGTAATAATTATGGAAAATATATCTTTTACATATTTCTTTTGGGAAAACATAAAGCTGCCATTGAAGTATATAATGAAGCAGCTAAACTCAACCAGAAAGATTGGGTAAGTAGAGAACTTTCAGTTCTTTCTTATTAGTAAACTTGCTAATGGTTCCATTTATCATCTGGCTGTCTTATTTCTGAATTCTTACATTCCA		16	0	16	exclude								203	141	344	include	14.6288	9.01521	8.63098	3.69624	0.299844	0.425338	-0.125495
BBS4	ENSG00000140463	ENST00000268057.4	6	73	DS	BBS4_Ex6_DS	CTAGAATTCTCTGCTGGATGAAATATGATTAAAATGTGGGACTAGTAGGGTTAGTCTTCTAAGAATTTTGAGGTAATAATTATGGAAAATATATCTTTTACAGATTTCTTTTGGGAAAACATAAAGCTGCCATTGAAGTATATAATGAAGCAGCTAAACTCAACCAGAAAGATTGGTTAAGTAGAGAACTTTCAGTTCTTTCTTATTAGTAAACTTGCTAATGGTTCCATTTATCATCTGGCTGTCTTATTTCTGAATTCTTACATTCCA		5141	0.1	5141	INCLUDE	178.715	0.00379221	112.591	0.00140312	1.2462e-05	0.999622	-0.999609	605	0.1	605	INCLUDE	43.5981	0.00639377	25.7229	0.00262145	0.000101901	0.425338	-0.425237		BOTH REPEATS INCLUDED	5.71813e-05	-0.712423
BBS4	ENSG00000140463	ENST00000268057.4	6	73	REF	BBS4_Ex6_REF	CTAGAATTCTCTGCTGGATGAAATATGATTAAAATGTGGGACTAGTAGGGTTAGTCTTCTAAGAATTTTGAGGTAATAATTATGGAAAATATATCTTTTACAGATTTCTTTTGGGAAAACATAAAGCTGCCATTGAAGTATATAATGAAGCAGCTAAACTCAACCAGAAAGATTGGGTAAGTAGAGAACTTTCAGTTCTTTCTTATTAGTAAACTTGCTAATGGTTCCATTTATCATCTGGCTGTCTTATTTCTGAATTCTTACATTCCA		0.1	410	410	include	0.00347627	15.5481	0.00219005	5.75278	0.999619	0.999622	-2.35528e-06	172	204	376	include	12.3948	13.0433	7.31295	5.34775	0.42239	0.425338	-0.00294862
BBS4	ENSG00000140463	ENST00000268057.4	8	128	AS	BBS4_Ex8_AS	TTACATTAGCCATATAAAGGTATAGTTCGTTCAGTGGTAGTGATTTGGTTTTCTTTATTTTGTTAAACTTGTCATGCACAAGACCAGTTGCACAATGCCCTGAATCTTAATAGGCACGATCTGACTTATATAATGCTGGGGAAGATCCACTTGCTGGAGGGAGACTTGGACAAGGCCATTGAAGTCTACAAGAAAGCAGTGGAGTAAGTGTATCTGTTTCCTTTAAAACAGTGAGAAACTAAAAAAATTGAGTGGATATGTGAACTCCCA		0	0	0	exclude								0	0	0	exclude
BBS4	ENSG00000140463	ENST00000268057.4	8	128	DS	BBS4_Ex8_DS	TTACATTAGCCATATAAAGGTATAGTTCGTTCAGTGGTAGTGATTTGGTTTTCTTTATTTTGTTAAACTTGTCAGGCACAAGACCAGTTGCACAATGCCCTGAATCTTAATAGGCACGATCTGACTTATATAATGCTGGGGAAGATCCACTTGCTGGAGGGAGACTTGGACAAGGCCATTGAAGTCTACAAGAAAGCAGTGGATTAAGTGTATCTGTTTCCTTTAAAACAGTGAGAAACTAAAAAAATTGAGTGGATATGTGAACTCCCA		7	123	130	include	0.243339	4.66442	0.153304	1.72583	0.918418	0.000550696	0.917867	113	0.1	113	include	8.14311	0.00639377	4.80444	0.00262145	0.000545333
BBS4	ENSG00000140463	ENST00000268057.4	8	128	REF	BBS4_Ex8_REF	TTACATTAGCCATATAAAGGTATAGTTCGTTCAGTGGTAGTGATTTGGTTTTCTTTATTTTGTTAAACTTGTCAGGCACAAGACCAGTTGCACAATGCCCTGAATCTTAATAGGCACGATCTGACTTATATAATGCTGGGGAAGATCCACTTGCTGGAGGGAGACTTGGACAAGGCCATTGAAGTCTACAAGAAAGCAGTGGAGTAAGTGTATCTGTTTCCTTTAAAACAGTGAGAAACTAAAAAAATTGAGTGGATATGTGAACTCCCA		117	0.1	117	include	4.06724	0.00379221	2.56236	0.00140312	0.000547288	0.000550696	-3.40777e-06	0	0	0	exclude
BBS4	ENSG00000140463	ENST00000268057.4	9	55	AS	BBS4_Ex9_AS	GGAAGAGGCTCAGTGGGGTCTGTCAAGTATTGCACGAGGGCATATTACTGTGCATGTGTCTTCGTGTTTCTCATCTACATCTTGTTTCCCTCTGAGCATCTCTATGTTGCATGTTCTCACCAGAAAATACAGAGCTTCTTACAACTTTAGGATTACTCTACTTACAGGTAATGAAAACTCTGTACTCATTCATGCACTGATGTTAGAAATGGTTTTGGGTTTGTGTGTATGGTGGTTTTCCTGCATTCTGATATTTATTTTATTAAAGGT		34744	37746	72490	INCLUDE	1207.8	1431.41	760.912	529.621	0.410389	0.952565	-0.542175	21634	257	21891	INCLUDE	1559.01	16.432	919.816	6.73711	0.00727116	0.877984	-0.870712		BOTH REPEATS INCLUDED	0.20883	-0.706444
BBS4	ENSG00000140463	ENST00000268057.4	9	55	DS	BBS4_Ex9_DS	GGAAGAGGCTCAGTGGGGTCTGTCAAGTATTGCACGAGGGCATATTACTGTGCATGTGTCTTCGTGTTTCTCATCTACATCTTGTTTCCCTCTGAGCATCTCTATGTTGCAGGTTCTCACCAGAAAATACAGAGCTTCTTACAACTTTAGGATTACTCTACTTACAGTTAATGAAAACTCTGTACTCATTCATGCACTGATGTTAGAAATGGTTTTGGGTTTGTGTGTATGGTGGTTTTCCTGCATTCTGATATTTATTTTATTAAAGGT		27002	748	27750	INCLUDE	938.663	28.3657	591.358	10.4953	0.0174383	0.952565	-0.935126	29208	4	29212	INCLUDE	2104.81	0.255751	1241.84	0.104858	8.44303e-05	0.877984	-0.877899		BOTH REPEATS INCLUDED	0.00876139	-0.906513
BBS4	ENSG00000140463	ENST00000268057.4	9	55	REF	BBS4_Ex9_REF	GGAAGAGGCTCAGTGGGGTCTGTCAAGTATTGCACGAGGGCATATTACTGTGCATGTGTCTTCGTGTTTCTCATCTACATCTTGTTTCCCTCTGAGCATCTCTATGTTGCAGGTTCTCACCAGAAAATACAGAGCTTCTTACAACTTTAGGATTACTCTACTTACAGGTAATGAAAACTCTGTACTCATTCATGCACTGATGTTAGAAATGGTTTTGGGTTTGTGTGTATGGTGGTTTTCCTGCATTCTGATATTTATTTTATTAAAGGT		5436	169331	174767	INCLUDE	188.97	6421.39	119.051	2375.91	0.952283	0.952565	-0.000281424	2854	32908	35762	INCLUDE	205.668	2104.06	121.344	862.665	0.876684	0.877984	-0.00129944		BOTH REPEATS INCLUDED	0.914484	-0.00079043
BBS4	ENSG00000140463	ENST00000268057.4	13	70	AS	BBS4_Ex13_AS	GGTGCCATGAGCTGACAGGGTGAAGTTTACTTTGGGGGTAGTCTTTAATACTCCTTTTGTCTTCTAAGCTGAGCTCTCCAGCTGCAGTGCTTTCTTTGTTGCATTGGCTCTGACCAATCTGGAAGATATAGAAAATGCCAAGAGAGCCTACGCAGAAGCAGTCCACCTGGATAAGTATGCACTTTGTTGAGAATGGTACTGGCGGGGGTTGGACTCTCCAAAGCCATGAGGTGGTGCCATACATAGCATTGGTGCTGCCTGTGTCAGCCC		28527	2957	31484	INCLUDE	991.676	112.136	624.756	41.4902	0.0622746	0.45814	-0.395866	4552	1780	6332	INCLUDE	328.03	113.809	193.538	46.6617	0.194262	0.615525	-0.421263		BOTH REPEATS INCLUDED	0.128268	-0.408565
BBS4	ENSG00000140463	ENST00000268057.4	13	70	DS	BBS4_Ex13_DS	GGTGCCATGAGCTGACAGGGTGAAGTTTACTTTGGGGGTAGTCTTTAATACTCCTTTTGTCTTCTAAGCTGAGCTCTCCAGCTGCAGTGCTTTCTTTGTTGCAGTGGCTCTGACCAATCTGGAAGATATAGAAAATGCCAAGAGAGCCTACGCAGAAGCAGTCCACCTGGATAATTATGCACTTTGTTGAGAATGGTACTGGCGGGGGTTGGACTCTCCAAAGCCATGAGGTGGTGCCATACATAGCATTGGTGCTGCCTGTGTCAGCCC		30008	1681	31689	INCLUDE	1043.16	63.747	657.191	23.5864	0.0346463	0.45814	-0.423494	16037	392	16429	INCLUDE	1155.67	25.0636	681.847	10.2761	0.0148472	0.615525	-0.600678		BOTH REPEATS INCLUDED	0.0247467	-0.512086
BBS4	ENSG00000140463	ENST00000268057.4	13	70	REF	BBS4_Ex13_REF	GGTGCCATGAGCTGACAGGGTGAAGTTTACTTTGGGGGTAGTCTTTAATACTCCTTTTGTCTTCTAAGCTGAGCTCTCCAGCTGCAGTGCTTTCTTTGTTGCAGTGGCTCTGACCAATCTGGAAGATATAGAAAATGCCAAGAGAGCCTACGCAGAAGCAGTCCACCTGGATAAGTATGCACTTTGTTGAGAATGGTACTGGCGGGGGTTGGACTCTCCAAAGCCATGAGGTGGTGCCATACATAGCATTGGTGCTGCCTGTGTCAGCCC		25321	33209	58530	INCLUDE	880.227	1259.35	554.543	465.961	0.456599	0.45814	-0.0015414	17649	45277	62926	INCLUDE	1271.84	2894.91	750.385	1186.91	0.612664	0.615525	-0.00286143		BOTH REPEATS INCLUDED	0.534632	-0.00220142
BBS4	ENSG00000140463	ENST00000268057.4	14	142	AS	BBS4_Ex14_AS	TGAGAAGGATCTCTAAATGACCATTTGTTGCAGAGCCCCCAGCTCCATAGAATCTCTGTCTGCCACATGTGTAACCCTTTAGTAAACCTGAACTATGCTGTGCTGCTGTACAACCAGGGCGAGAAGAAGAACGCCCTGGCCCAATATCAGGAGATGGAGAAGAAAGTCAGCCTACTCAAGGACAATAGCTCTCTGGAATTTGACTCTGAGGTATGTCTTTTATTAGCTCCCAAGAGTCATAAGTAAGCTCTCAGGAGACTTTTAAAAATC		14170	25901	40071	INCLUDE	492.588	982.22	310.33	363.421	0.5394	0.589633	-0.0502329	2359	19290	21649	INCLUDE	169.996	1233.36	100.298	505.677	0.834485	0.897904	-0.0634189		BOTH REPEATS INCLUDED	0.686942	-0.0568259
BBS4	ENSG00000140463	ENST00000268057.4	14	142	DS	BBS4_Ex14_DS	TGAGAAGGATCTCTAAATGACCATTTGTTGCAGAGCCCCCAGCTCCATAGAATCTCTGTCTGCCACAGGTGTAACCCTTTAGTAAACCTGAACTATGCTGTGCTGCTGTACAACCAGGGCGAGAAGAAGAACGCCCTGGCCCAATATCAGGAGATGGAGAAGAAAGTCAGCCTACTCAAGGACAATAGCTCTCTGGAATTTGACTCTGAGTTATGTCTTTTATTAGCTCCCAAGAGTCATAAGTAAGCTCTCAGGAGACTTTTAAAAATC		41358	2608	43966	INCLUDE	1437.72	98.9008	905.762	36.5933	0.0388318	0.589633	-0.550801	26350	456	26806	INCLUDE	1898.86	29.1556	1120.33	11.9538	0.0105573	0.897904	-0.887347		BOTH REPEATS INCLUDED	0.0246945	-0.719074
BBS4	ENSG00000140463	ENST00000268057.4	14	142	REF	BBS4_Ex14_REF	TGAGAAGGATCTCTAAATGACCATTTGTTGCAGAGCCCCCAGCTCCATAGAATCTCTGTCTGCCACAGGTGTAACCCTTTAGTAAACCTGAACTATGCTGTGCTGCTGTACAACCAGGGCGAGAAGAAGAACGCCCTGGCCCAATATCAGGAGATGGAGAAGAAAGTCAGCCTACTCAAGGACAATAGCTCTCTGGAATTTGACTCTGAGGTATGTCTTTTATTAGCTCCCAAGAGTCATAAGTAAGCTCTCAGGAGACTTTTAAAAATC		5083	11329	16412	INCLUDE	176.699	429.619	111.32	158.959	0.588129	0.589633	-0.00150362	1335	18814	20149	INCLUDE	96.204	1202.92	56.7604	493.199	0.896792	0.897904	-0.00111223		BOTH REPEATS INCLUDED	0.74246	-0.00130793
BBS5	ENSG00000163093	ENST00000295240.3	7	96	AS	BBS5_Ex7_AS	GCTGCTGTAATAAGTTATTCTGGTGATTAGAAAATAAAGAATAGGTACCAAAAAAATGATCATTTCGGTATCTCATTACTGTTTTTTACATGGCAATTTAGGAACCTTTTTTATTACCAATGTGAGAATTGTGTGGCATGCAAATATGAATGATAGTTTTAATGTCAGTATACCATATCTGCAAATTGTAAGTACATACATTTTGATGACCTTATTTTAATGTAAAATAAATATTTTTTGTTCAATAGTTAATTGGACTTTTAGATGAGT		22820	250	23070	INCLUDE	793.285	9.48052	499.77	3.50779	0.0069699	0.436227	-0.429257	15066	659	15725	INCLUDE	1085.7	42.1349	640.563	17.2753	0.0262607	0.519393	-0.493132		BOTH REPEATS INCLUDED	0.0166153	-0.461195
BBS5	ENSG00000163093	ENST00000295240.3	7	96	REF	BBS5_Ex7_REF	GCTGCTGTAATAAGTTATTCTGGTGATTAGAAAATAAAGAATAGGTACCAAAAAAATGATCATTTCGGTATCTCATTACTGTTTTTTACAGGGCAATTTAGGAACCTTTTTTATTACCAATGTGAGAATTGTGTGGCATGCAAATATGAATGATAGTTTTAATGTCAGTATACCATATCTGCAAATTGTAAGTACATACATTTTGATGACCTTATTTTAATGTAAAATAAATATTTTTTGTTCAATAGTTAATTGGACTTTTAGATGAGT		2407	2889	5296	INCLUDE	83.6739	109.557	52.7145	40.5361	0.4347	0.436227	-0.00152682	3877	6714	10591	INCLUDE	279.388	429.278	164.839	176.004	0.516378	0.519393	-0.00301475		BOTH REPEATS INCLUDED	0.475539	-0.00227079
BBS5	ENSG00000163093	ENST00000295240.3	7	96	DS	BBS5_Ex7_DS	GCTGCTGTAATAAGTTATTCTGGTGATTAGAAAATAAAGAATAGGTACCAAAAAAATGATCATTTCGGTATCTCATTACTGTTTTTTACAGGGCAATTTAGGAACCTTTTTTATTACCAATGTGAGAATTGTGTGGCATGCAAATATGAATGATAGTTTTAATGTCAGTATACCATATCTGCAAATTTTAAGTACATACATTTTGATGACCTTATTTTAATGTAAAATAAATATTTTTTGTTCAATAGTTAATTGGACTTTTAGATGAGT		88019	914	88933	INCLUDE	3059.78	34.6608	1927.66	12.8245	0.00660891	0.436227	-0.429618	40323	399	40722	INCLUDE	2905.79	25.5111	1714.42	10.4596	0.00606395	0.519393	-0.513329		BOTH REPEATS INCLUDED	0.00633643	-0.471474
BBS5	ENSG00000163093	ENST00000295240.3	9	135	AS	BBS5_Ex9_AS	TAATTTATCTTATACTATAAATACTGTTCTTCAGACTTGTTGGGTTTTTTTTTATTATTTTTTCTCTTGTATAGTGGTGGATATGTTCTTGGCTTTAAAATAGATCCTGTGGAAAAACTACAAGAATCAGTTAAGGAAATCAATTCACTTCACAAAGTCTATTCTGCCAGTCCCATATTTGGAGTTGATTATGAGATGGAAGAAAAGGTAATTTGTTGAGTATGTGAAATAAAGTTTGCATTGCTTTATGCAGTCTATAAAATTCAGATG		1602	14690	16292	INCLUDE	55.6899	557.076	35.0846	206.118	0.854543	0.923671	-0.0691286	194	5219	5413	INCLUDE	13.9802	333.691	8.24832	136.813	0.943139	0.999974	-0.0568353		BOTH REPEATS INCLUDED	0.898841	-0.0629819
BBS5	ENSG00000163093	ENST00000295240.3	9	135	REF	BBS5_Ex9_REF	TAATTTATCTTATACTATAAATACTGTTCTTCAGACTTGTTGGGTTTTTTTTTATTATTTTTTCTCTTGTAGAGTGGTGGATATGTTCTTGGCTTTAAAATAGATCCTGTGGAAAAACTACAAGAATCAGTTAAGGAAATCAATTCACTTCACAAAGTCTATTCTGCCAGTCCCATATTTGGAGTTGATTATGAGATGGAAGAAAAGGTAATTTGTTGAGTATGTGAAATAAAGTTTGCATTGCTTTATGCAGTCTATAAAATTCAGATG		188	3529	3717	INCLUDE	6.53539	133.827	4.1173	49.516	0.923232	0.923671	-0.000439027	0.1	6265	6265	INCLUDE	0.00720629	400.57	0.00425171	164.234	0.999974	0.999974	-3.10692e-07		BOTH REPEATS INCLUDED	0.961603	-0.000219669
BBS5	ENSG00000163093	ENST00000295240.3	9	135	DS	BBS5_Ex9_DS	TAATTTATCTTATACTATAAATACTGTTCTTCAGACTTGTTGGGTTTTTTTTTATTATTTTTTCTCTTGTAGAGTGGTGGATATGTTCTTGGCTTTAAAATAGATCCTGTGGAAAAACTACAAGAATCAGTTAAGGAAATCAATTCACTTCACAAAGTCTATTCTGCCAGTCCCATATTTGGAGTTGATTATGAGATGGAAGAAAAGTTAATTTGTTGAGTATGTGAAATAAAGTTTGCATTGCTTTATGCAGTCTATAAAATTCAGATG		9283	42	9325	INCLUDE	322.702	1.59273	203.302	0.589309	0.0028903	0.923671	-0.920781	1152	926	2078	INCLUDE	83.0165	59.2063	48.9797	24.2746	0.331374	0.999974	-0.6686		BOTH REPEATS INCLUDED	0.167132	-0.794691
BBS7	ENSG00000138686	ENST00000264499.4	12	75	AS	BBS7_Ex12_AS	TGAATATAAACTAGAACTAAGGAGAACTCTTAGAGAAAACATAATTTATGAACATTTTTAGGTTTTCCATCTCAACCTTCTTTTTTTTTAATATTGACTATATAGTGATGTTCCAATAGATTTACTTGATGTGGATAAAAATTCTGCTGTTGTTAGCTTTAGCAGCTGTGATTCTGAGGTGAGTAAAAATATAAAAGAATTCTTCACATGCTTTCATTTCTATTATGCCATTTTGATTAAAGTCTATAGATGCTGCTAGGAAAACTACAA		1201	169	1370	INCLUDE	41.75	6.40883	26.3025	2.37127	0.0826981	0.0111443	0.0715539	7785	0.1	7785	INCLUDE	561.01	0.00639377	330.996	0.00262145	7.91981e-06	7.38468e-05	-6.5927e-05		BOTH REPEATS INCLUDED	0.041353	0.035744
BBS7	ENSG00000138686	ENST00000264499.4	12	75	DS	BBS7_Ex12_DS	TGAATATAAACTAGAACTAAGGAGAACTCTTAGAGAAAACATAATTTATGAACATTTTTAGGTTTTCCATCTCAACCTTCTTTTTTTTTAATATTGACTATAGAGTGATGTTCCAATAGATTTACTTGATGTGGATAAAAATTCTGCTGTTGTTAGCTTTAGCAGCTGTGATTCTGAGTTGAGTAAAAATATAAAAGAATTCTTCACATGCTTTCATTTCTATTATGCCATTTTGATTAAAGTCTATAGATGCTGCTAGGAAAACTACAA		2351	0.1	2351	INCLUDE	81.7272	0.00379221	51.4881	0.00140312	2.72505e-05	0.0111443	-0.011117	0.1	109	109	include	0.00720629	6.96921	0.00425171	2.85738	0.998514	7.38468e-05	0.99844
BBS7	ENSG00000138686	ENST00000264499.4	12	75	REF	BBS7_Ex12_REF	TGAATATAAACTAGAACTAAGGAGAACTCTTAGAGAAAACATAATTTATGAACATTTTTAGGTTTTCCATCTCAACCTTCTTTTTTTTTAATATTGACTATAGAGTGATGTTCCAATAGATTTACTTGATGTGGATAAAAATTCTGCTGTTGTTAGCTTTAGCAGCTGTGATTCTGAGGTGAGTAAAAATATAAAAGAATTCTTCACATGCTTTCATTTCTATTATGCCATTTTGATTAAAGTCTATAGATGCTGCTAGGAAAACTACAA		3947	69	4016	INCLUDE	137.208	2.61662	86.4413	0.968151	0.011076	0.0111443	-6.82356e-05	845	0.1	845	INCLUDE	60.8932	0.00639377	35.927	0.00262145	7.29606e-05	7.38468e-05	-8.86237e-07		BOTH REPEATS INCLUDED	0.0055745	-3.45609e-05
BBS7	ENSG00000138686	ENST00000264499.4	13	66	AS	BBS7_Ex13_AS	CAATGACAGGTGCTTAAGCAAATGGTAACCATTATTATTATTGATGTCTTTTTTTTGTTGCTAAAAACATGGATTCATTCTTTTCCTCCACTTTGTATTCTTCCCATTCAAACGACAACTTCCTTCTTGCCACTTATCGGTGCCAGGCAGATACTACAAGGCTGGAACTCAAGGTAAAAATATTAGAAATTACCTTTACTTGAATGTTTGAATTTCCTTTTTCCTGCTGGTATGTCTTACAACATATGATATTATTTGTTTGCATTTAAT		77411	19757	97168	INCLUDE	2691.02	749.227	1695.34	277.214	0.140535	0.913656	-0.773121	5264	14128	19392	INCLUDE	379.339	903.312	223.81	370.358	0.623322	0.913208	-0.289887		BOTH REPEATS INCLUDED	0.381929	-0.531504
BBS7	ENSG00000138686	ENST00000264499.4	13	66	DS	BBS7_Ex13_DS	CAATGACAGGTGCTTAAGCAAATGGTAACCATTATTATTATTGATGTCTTTTTTTTGTTGCTAAAAACATGGATTCATTCTTTTCCTCCACTTTGTATTCTTCCCAGTCAAACGACAACTTCCTTCTTGCCACTTATCGGTGCCAGGCAGATACTACAAGGCTGGAACTCAAGTTAAAAATATTAGAAATTACCTTTACTTGAATGTTTGAATTTCCTTTTTCCTGCTGGTATGTCTTACAACATATGATATTATTTGTTTGCATTTAAT		30451	421	30872	INCLUDE	1058.56	15.9652	666.893	5.90712	0.00877992	0.913656	-0.904876	16055	362	16417	INCLUDE	1156.97	23.1454	682.612	9.48963	0.0137113	0.913208	-0.899497		BOTH REPEATS INCLUDED	0.0112456	-0.902187
BBS7	ENSG00000138686	ENST00000264499.4	13	66	REF	BBS7_Ex13_REF	CAATGACAGGTGCTTAAGCAAATGGTAACCATTATTATTATTGATGTCTTTTTTTTGTTGCTAAAAACATGGATTCATTCTTTTCCTCCACTTTGTATTCTTCCCAGTCAAACGACAACTTCCTTCTTGCCACTTATCGGTGCCAGGCAGATACTACAAGGCTGGAACTCAAGGTAAAAATATTAGAAATTACCTTTACTTGAATGTTTGAATTTCCTTTTTCCTGCTGGTATGTCTTACAACATATGATATTATTTGTTTGCATTTAAT		6239	102407	108646	INCLUDE	216.885	3883.49	136.637	1436.89	0.913165	0.913656	-0.000491218	5578	94048	99626	INCLUDE	401.967	6013.21	237.161	2465.42	0.912247	0.913208	-0.000961798		BOTH REPEATS INCLUDED	0.912706	-0.000726508
BBS7	ENSG00000138686	ENST00000264499.4	15	165	AS	BBS7_Ex15_AS	ATATAATACTTTCATGTATTCCCACACATAAATGTGCGCCTCTACTATTATATTACATACCCATGAATACACTGACCCTAACAGGCCAGTTCAGTTTTGCTGAAGTTCACTCCTGGGTGGTTTTTTGTCTGCCTGAAGTTCCAGAAAAACCTCCAGCAGGAGAATGTGTGACATTTTACTTTCAGAACACCTTTCTAGATACACAACTTGAAAGTACCTACAGGTAAATCTAACTTATTACTGGTTCACAAGTGTTGTTTTATATAAATG		44630	4	44634	INCLUDE	1551.46	0.151688	977.42	0.0561247	5.7418e-05	0.930683	-0.930625	7880	2	7882	INCLUDE	567.856	0.127875	335.035	0.0524289	0.000156463	0.908346	-0.90819		BOTH REPEATS INCLUDED	0.000106941	-0.919407
BBS7	ENSG00000138686	ENST00000264499.4	15	165	DS	BBS7_Ex15_DS	ATATAATACTTTCATGTATTCCCACACATAAATGTGCGCCTCTACTATTATATTACAGACCCATGAATACACTGACCCTAACAGGCCAGTTCAGTTTTGCTGAAGTTCACTCCTGGGTGGTTTTTTGTCTGCCTGAAGTTCCAGAAAAACCTCCAGCAGGAGAATGTGTGACATTTTACTTTCAGAACACCTTTCTAGATACACAACTTGAAAGTACCTACAGTTAAATCTAACTTATTACTGGTTCACAAGTGTTGTTTTATATAAATG		19736	101	19837	INCLUDE	686.077	3.83013	432.229	1.41715	0.00326799	0.930683	-0.927415	8751	28518	37269	INCLUDE	630.623	1823.37	372.067	747.584	0.667693	0.908346	-0.240653		BOTH REPEATS INCLUDED	0.335481	-0.584034
BBS7	ENSG00000138686	ENST00000264499.4	15	165	REF	BBS7_Ex15_REF	ATATAATACTTTCATGTATTCCCACACATAAATGTGCGCCTCTACTATTATATTACAGACCCATGAATACACTGACCCTAACAGGCCAGTTCAGTTTTGCTGAAGTTCACTCCTGGGTGGTTTTTTGTCTGCCTGAAGTTCCAGAAAAACCTCCAGCAGGAGAATGTGTGACATTTTACTTTCAGAACACCTTTCTAGATACACAACTTGAAAGTACCTACAGGTAAATCTAACTTATTACTGGTTCACAAGTGTTGTTTTATATAAATG		589	12267	12856	INCLUDE	20.4752	465.19	12.8994	172.12	0.930281	0.930683	-0.000401744	782	12419	13201	INCLUDE	56.3532	794.042	33.2484	325.557	0.907336	0.908346	-0.00101021		BOTH REPEATS INCLUDED	0.918808	-0.000705978
BBS9	ENSG00000122507	ENST00000242067.6	3	151	AS	BBS9_Ex3_AS	TTTCCTAAGAGATTTGCTAATGTTTGTTTCTCCCTCTATCTTTTTTTTTTTAAATTCTCTACATATAAAATAATTGTGGGTAGCTTTATGGGATACCTAAGGATCTTTAGCCCCCATCCTGCAAAAACAGGAGATGGAGCTCAAGCCGAAGATTTGCTTCTAGAAGTGGATCTACGAGATCCAGTACTTCAAGTGGAAGTAGGAAAGTTTGTTTCGTAAGTAAGCCCACTAATTCTGGTATTTTACTTGGAGTATGTCAATCCTTTACAG		0.1	3704	3704	INCLUDE	0.00347627	140.463	0.00219005	51.9715	0.999958	0.929277	0.0706809	216	414	630	INCLUDE	15.5656	26.4702	9.1837	10.8528	0.541651	0.983299	-0.441648		BOTH REPEATS INCLUDED	0.770804	-0.185484
BBS9	ENSG00000122507	ENST00000242067.6	3	151	DS	BBS9_Ex3_DS	TTTCCTAAGAGATTTGCTAATGTTTGTTTCTCCCTCTATCTTTTTTTTTTTAAATTCTCTACAGATAAAATAATTGTGGGTAGCTTTATGGGATACCTAAGGATCTTTAGCCCCCATCCTGCAAAAACAGGAGATGGAGCTCAAGCCGAAGATTTGCTTCTAGAAGTGGATCTACGAGATCCAGTACTTCAAGTGGAAGTAGGAAAGTTTGTTTCTTAAGTAAGCCCACTAATTCTGGTATTTTACTTGGAGTATGTCAATCCTTTACAG		1104	13380	14484	INCLUDE	38.378	507.398	24.1782	187.737	0.885906	0.929277	-0.0433705	338	8763	9101	INCLUDE	24.3573	560.286	14.3708	229.717	0.941125	0.983299	-0.0421745		BOTH REPEATS INCLUDED	0.913516	-0.0427725
BBS9	ENSG00000122507	ENST00000242067.6	3	151	REF	BBS9_Ex3_REF	TTTCCTAAGAGATTTGCTAATGTTTGTTTCTCCCTCTATCTTTTTTTTTTTAAATTCTCTACAGATAAAATAATTGTGGGTAGCTTTATGGGATACCTAAGGATCTTTAGCCCCCATCCTGCAAAAACAGGAGATGGAGCTCAAGCCGAAGATTTGCTTCTAGAAGTGGATCTACGAGATCCAGTACTTCAAGTGGAAGTAGGAAAGTTTGTTTCGTAAGTAAGCCCACTAATTCTGGTATTTTACTTGGAGTATGTCAATCCTTTACAG		445	9070	9515	INCLUDE	15.4694	343.953	9.74573	127.263	0.928868	0.929277	-0.000409269	78	7359	7437	INCLUDE	5.62091	470.517	3.31634	192.912	0.9831	0.983299	-0.000199449		BOTH REPEATS INCLUDED	0.955984	-0.000304359
BBS9	ENSG00000122507	ENST00000242067.6	5	114	AS	BBS9_Ex5_AS	AGAATCGGAGTAGTGGATGAGAACAAATTAATGTTTTTTAGTGTACACAAATACAAAGTAATCCTTTTTTTTTTTTCCTTATGAACCTTGGGTAATGTGGAACATGGGAACCAATGTCAGATGAAATTGATGTATGAACATAATCTTCAGAGAACAGCCTGCAATATGACCTATGGATCATTTGGTGGTGTAAAAGGTAATTTGCTTTTAATCATGAGTATGCTATTTCAAGTGACAGATTTAGAATATTTGGTCATATAAAACAGAGGA		364	11969	12333	INCLUDE	12.6536	453.89	7.97179	167.939	0.954683	0.974208	-0.0195252	0.1	9503	9503	INCLUDE	0.00720629	607.6	0.00425171	249.116	0.999983	0.871446	0.128537		BOTH REPEATS INCLUDED	0.977333	0.0545059
BBS9	ENSG00000122507	ENST00000242067.6	5	114	DS	BBS9_Ex5_DS	AGAATCGGAGTAGTGGATGAGAACAAATTAATGTTTTTTAGTGTACACAAATACAAAGTAATCCTTTTTTTTTTTTCCTTAGGAACCTTGGGTAATGTGGAACATGGGAACCAATGTCAGATGAAATTGATGTATGAACATAATCTTCAGAGAACAGCCTGCAATATGACCTATGGATCATTTGGTGGTGTAAAAGTTAATTTGCTTTTAATCATGAGTATGCTATTTCAAGTGACAGATTTAGAATATTTGGTCATATAAAACAGAGGA		663	9794	10457	INCLUDE	23.0477	371.409	14.52	137.421	0.904437	0.974208	-0.0697715	153	19417	19570	INCLUDE	11.0256	1241.48	6.50512	509.006	0.987381	0.871446	0.115935		BOTH REPEATS INCLUDED	0.945909	0.0230819
BBS9	ENSG00000122507	ENST00000242067.6	5	114	REF	BBS9_Ex5_REF	AGAATCGGAGTAGTGGATGAGAACAAATTAATGTTTTTTAGTGTACACAAATACAAAGTAATCCTTTTTTTTTTTTCCTTAGGAACCTTGGGTAATGTGGAACATGGGAACCAATGTCAGATGAAATTGATGTATGAACATAATCTTCAGAGAACAGCCTGCAATATGACCTATGGATCATTTGGTGGTGTAAAAGGTAATTTGCTTTTAATCATGAGTATGCTATTTCAAGTGACAGATTTAGAATATTTGGTCATATAAAACAGAGGA		726	42537	43263	INCLUDE	25.2377	1613.09	15.8998	596.844	0.974052	0.974208	-0.000156516	655	7115	7770	INCLUDE	47.2012	454.917	27.8487	186.516	0.870087	0.871446	-0.00135876		BOTH REPEATS INCLUDED	0.922069	-0.000757638
BBS9	ENSG00000122507	ENST00000242067.6	8	184	AS	BBS9_Ex8_AS	ATTTTCTGAGGTTAGCAACTAAATTGATATTGAGTTTTGCTTTGTATGTGGATTGGACTCTAAATATTGGAGAGCAAGCCCTTGACATATGTATTGTCTCTTTCAATCAGTCGGCATCCTCTGTTTTTGTTCTTGGTGAGAGAAACTTTTTTTGCCTTAAGGATAATGGACAAATTCGATTCATGAAGAAGCTTGATTGGAGCCCAAGTTGTTTTCTGCCATATTGCTCAGGTGTGTAGAAAGATTTTCTTTTATCTCTTCCATATGTCA		233	3612	3845	INCLUDE	8.09971	136.975	5.10282	50.6806	0.908524	0.35336	0.555165	0.1	1822	1822	INCLUDE	0.00720629	116.494	0.00425171	47.7627	0.999911	0.89621	0.103701		BOTH REPEATS INCLUDED	0.954218	0.329433
BBS9	ENSG00000122507	ENST00000242067.6	8	184	DS	BBS9_Ex8_DS	ATTTTCTGAGGTTAGCAACTAAATTGATATTGAGTTTTGCTTTGTAGGTGGATTGGACTCTAAATATTGGAGAGCAAGCCCTTGACATATGTATTGTCTCTTTCAATCAGTCGGCATCCTCTGTTTTTGTTCTTGGTGAGAGAAACTTTTTTTGCCTTAAGGATAATGGACAAATTCGATTCATGAAGAAGCTTGATTGGAGCCCAAGTTGTTTTCTGCCATATTGCTCAGTTGTGTAGAAAGATTTTCTTTTATCTCTTCCATATGTCA		1	1043	1044	INCLUDE	0.0347627	39.5527	0.0219005	14.6345	0.998506	0.35336	0.645146	518	3951	4469	INCLUDE	37.3286	252.618	22.0239	103.573	0.824647	0.89621	-0.0715633		BOTH REPEATS INCLUDED	0.911576	0.286791
BBS9	ENSG00000122507	ENST00000242067.6	8	184	REF	BBS9_Ex8_REF	ATTTTCTGAGGTTAGCAACTAAATTGATATTGAGTTTTGCTTTGTAGGTGGATTGGACTCTAAATATTGGAGAGCAAGCCCTTGACATATGTATTGTCTCTTTCAATCAGTCGGCATCCTCTGTTTTTGTTCTTGGTGAGAGAAACTTTTTTTGCCTTAAGGATAATGGACAAATTCGATTCATGAAGAAGCTTGATTGGAGCCCAAGTTGTTTTCTGCCATATTGCTCAGGTGTGTAGAAAGATTTTCTTTTATCTCTTCCATATGTCA		2875	2437	5312	INCLUDE	99.9428	92.4161	62.964	34.194	0.351942	0.35336	-0.00141784	98	1356	1454	INCLUDE	7.06217	86.6995	4.16668	35.5468	0.895081	0.89621	-0.00112853		BOTH REPEATS INCLUDED	0.623512	-0.00127318
BBS9	ENSG00000122507	ENST00000242067.6	17	96	AS	BBS9_Ex17_AS	AAAACACGCATCATTCAACTAAGGTTCCTATTTCAAATGTGTTCATTTTGCCTTCTGGTTACATAAGGTGATTTCTCTCTTTTCTTTGTATGTTTTGCCAGTCAGTCAGATGATGATCAGGTGAATGTAATGGGTTTTCACTTCTTAGGAGGTGCTCGAATTACTGTTCTTGCTTCCAAAACTTCTCGTAAGTAAAACCATGTTATCATTGCTTTTTAAATTTTTTTCTAAGGATACCACATCACAGAGGATACTCACATCAATAATTCC		10827	45456	56283	INCLUDE	376.376	1723.79	237.117	637.801	0.728984	0.945382	-0.216399	5714	20468	26182	INCLUDE	411.768	1308.68	242.943	536.557	0.688335	0.884636	-0.196301		BOTH REPEATS INCLUDED	0.708659	-0.20635
BBS9	ENSG00000122507	ENST00000242067.6	17	96	REF	BBS9_Ex17_REF	AAAACACGCATCATTCAACTAAGGTTCCTATTTCAAATGTGTTCATTTTGCCTTCTGGTTACATAAGGTGATTTCTCTCTTTTCTTTGTAGGTTTTGCCAGTCAGTCAGATGATGATCAGGTGAATGTAATGGGTTTTCACTTCTTAGGAGGTGCTCGAATTACTGTTCTTGCTTCCAAAACTTCTCGTAAGTAAAACCATGTTATCATTGCTTTTTAAATTTTTTTCTAAGGATACCACATCACAGAGGATACTCACATCAATAATTCC		705	18929	19634	INCLUDE	24.5077	717.827	15.4399	265.596	0.945061	0.945382	-0.000321577	1171	14389	15560	INCLUDE	84.3857	919.999	49.7876	377.2	0.883398	0.884636	-0.001238		BOTH REPEATS INCLUDED	0.914229	-0.000779788
BBS9	ENSG00000122507	ENST00000242067.6	17	96	DS	BBS9_Ex17_DS	AAAACACGCATCATTCAACTAAGGTTCCTATTTCAAATGTGTTCATTTTGCCTTCTGGTTACATAAGGTGATTTCTCTCTTTTCTTTGTAGGTTTTGCCAGTCAGTCAGATGATGATCAGGTGAATGTAATGGGTTTTCACTTCTTAGGAGGTGCTCGAATTACTGTTCTTGCTTCCAAAACTTCTCTTAAGTAAAACCATGTTATCATTGCTTTTTAAATTTTTTTCTAAGGATACCACATCACAGAGGATACTCACATCAATAATTCC		59742	5046	64788	INCLUDE	2076.79	191.355	1308.38	70.8013	0.0513357	0.945382	-0.894047	19615	1564	21179	INCLUDE	1413.51	99.9985	833.973	40.9994	0.0468579	0.884636	-0.837778		BOTH REPEATS INCLUDED	0.0490968	-0.865912
BBS9	ENSG00000122507	ENST00000242067.6	19	153	AS	BBS9_Ex19_AS	TTTTTTCTTTAAAGATGTTTTTTGTGTCCATTTAATCTCAATTTAAGAAATTATTCATTGCATCTACGGATAAATGGTGAAAAATTAGAAGAACTCTTATCTGAGAGAGCTGTACAATTTCGGGCCATTCAACGCCGGCTACTAGCAAGATTCAAAGATAAAACTCCTGCCCCTCTTCAACACCTGGACACCTTGTTAGATGGAACCTACAAGCAGGTCAGTATAATATCAGTAACAGTTTTCTATTACTGGCTATACTTTTTTTTGTCA		92	505	597	INCLUDE	3.19817	19.1507	2.01485	7.08574	0.778603	0.604321	0.174281	0.1	306	306	include	0.00720629	19.5649	0.00425171	8.02162	0.99947	0.376036	0.623435
BBS9	ENSG00000122507	ENST00000242067.6	19	153	DS	BBS9_Ex19_DS	TTTTTTCTTTAAAGATGTTTTTTGTGTCCATTTAATCTCAATTTAAGAAATTATTCATTGCAGCTACGGATAAATGGTGAAAAATTAGAAGAACTCTTATCTGAGAGAGCTGTACAATTTCGGGCCATTCAACGCCGGCTACTAGCAAGATTCAAAGATAAAACTCCTGCCCCTCTTCAACACCTGGACACCTTGTTAGATGGAACCTACAAGCAGTTCAGTATAATATCAGTAACAGTTTTCTATTACTGGCTATACTTTTTTTTGTCA		133	141	274	include	4.62344	5.34702	2.91277	1.9784	0.404484	0.604321	-0.199838	160	232	392	include	11.5301	14.8335	6.80274	6.08175	0.472021	0.376036	0.0959854
BBS9	ENSG00000122507	ENST00000242067.6	19	153	REF	BBS9_Ex19_REF	TTTTTTCTTTAAAGATGTTTTTTGTGTCCATTTAATCTCAATTTAAGAAATTATTCATTGCAGCTACGGATAAATGGTGAAAAATTAGAAGAACTCTTATCTGAGAGAGCTGTACAATTTCGGGCCATTCAACGCCGGCTACTAGCAAGATTCAAAGATAAAACTCCTGCCCCTCTTCAACACCTGGACACCTTGTTAGATGGAACCTACAAGCAGGTCAGTATAATATCAGTAACAGTTTTCTATTACTGGCTATACTTTTTTTTGTCA		149	353	502	INCLUDE	5.17965	13.3865	3.26318	4.953	0.602835	0.604321	-0.00148606	175	169	344	include	12.611	10.8055	7.4405	4.43024	0.373207	0.376036	-0.00282881
CPLANE1	ENSG00000197603	ENST00000651892.2	6	107	AS	CPLANE1_Ex6_AS	TATGATGAGGAATATATATATGTATTTTAGTATCTTGATTTATTTTCAGATTAATTTTATACTAAAGTATATTAAATTTATCTACATTTATTTGGAGACTGCTGCCTGTGTTCATTTACTTTTTATTCTGGGGAATGCCTGAAGTTAACATTTCTAGCAATTCGGTGGCATGAGAATGTATTTACATCTGTAAGGTGAGGTAAATGTTTTCTTCTTCCTTTTCTTACTGATTTTTTTTTCTTTTGGAGGCAGGGTCTTGCTGTGTCACCC		28739	196	28935	INCLUDE	999.046	7.43273	629.399	2.75011	0.00435041	0.847488	-0.843137	4858	2	4860	INCLUDE	350.082	0.127875	206.548	0.0524289	0.000253769	0.846973	-0.846719		BOTH REPEATS INCLUDED	0.00230209	-0.844928
CPLANE1	ENSG00000197603	ENST00000651892.2	6	107	DS	CPLANE1_Ex6_DS	TATGATGAGGAATATATATATGTATTTTAGTATCTTGATTTATTTTCAGATTAATTTTATACTAAAGTATATTAAATTTATCTACAGTTATTTGGAGACTGCTGCCTGTGTTCATTTACTTTTTATTCTGGGGAATGCCTGAAGTTAACATTTCTAGCAATTCGGTGGCATGAGAATGTATTTACATCTGTAAGTTGAGGTAAATGTTTTCTTCTTCCTTTTCTTACTGATTTTTTTTTCTTTTGGAGGCAGGGTCTTGCTGTGTCACCC		1187	18337	19524	INCLUDE	41.2634	695.377	25.9959	257.29	0.908234	0.847488	0.0607466	522	7247	7769	INCLUDE	37.6168	463.356	22.1939	189.976	0.895396	0.846973	0.0484223		BOTH REPEATS INCLUDED	0.901815	0.0545844
CPLANE1	ENSG00000197603	ENST00000651892.2	6	107	REF	CPLANE1_Ex6_REF	TATGATGAGGAATATATATATGTATTTTAGTATCTTGATTTATTTTCAGATTAATTTTATACTAAAGTATATTAAATTTATCTACAGTTATTTGGAGACTGCTGCCTGTGTTCATTTACTTTTTATTCTGGGGAATGCCTGAAGTTAACATTTCTAGCAATTCGGTGGCATGAGAATGTATTTACATCTGTAAGGTGAGGTAAATGTTTTCTTCTTCCTTTTCTTACTGATTTTTTTTTCTTTTGGAGGCAGGGTCTTGCTGTGTCACCC		823	7094	7917	INCLUDE	28.6097	269.019	18.0241	99.5372	0.846683	0.847488	-0.000804488	2881	25552	28433	INCLUDE	207.613	1633.74	122.492	669.832	0.845402	0.846973	-0.00157153		BOTH REPEATS INCLUDED	0.846042	-0.00118801
CPLANE1	ENSG00000197603	ENST00000651892.2	11	150	AS	CPLANE1_Ex11_AS	AATTGCTTATAATAGAATTACAGATAACATTTTGCTCTTGGAAATCTTTCATCTTTTCTTCTTTATCCAAAAGGCAAAGGACTGAACTTGCGATCACTGAATTCCCTAAGGTCTAGCCTGTTAGAACACCAAGGAAATGAAAGTTCAGCCGATTTCACTGTCCCCAAATTCTTGCAGGCAGAAGAAACAATAAATGAAAATGCAGCAGATTTTCAGGTACTTAGCAGCAGAATTTTATTTACTTGGAACAATTATGACTTTATTCCAAGA		708	4998	5706	INCLUDE	24.612	189.535	15.5056	70.1278	0.818931	0.384801	0.434129	1	3434	3435	INCLUDE	0.0720629	219.562	0.0425171	90.0204	0.999528	1.62893e-05	0.999512		BOTH REPEATS INCLUDED	0.909229	0.71682
CPLANE1	ENSG00000197603	ENST00000651892.2	11	150	DS	CPLANE1_Ex11_DS	AATTGCTTATAATAGAATTACAGATAACATTTTGCTCTTGGAAATCTTTCATCTTTTCTTCTTTAGCCAAAAGGCAAAGGACTGAACTTGCGATCACTGAATTCCCTAAGGTCTAGCCTGTTAGAACACCAAGGAAATGAAAGTTCAGCCGATTTCACTGTCCCCAAATTCTTGCAGGCAGAAGAAACAATAAATGAAAATGCAGCAGATTTTCAGTTACTTAGCAGCAGAATTTTATTTACTTGGAACAATTATGACTTTATTCCAAGA		4684	632	5316	INCLUDE	162.829	23.9668	102.582	8.8677	0.0795668	0.384801	-0.305235	2465	0.1	2465	INCLUDE	177.635	0.00639377	104.805	0.00262145	2.5012e-05	1.62893e-05	8.72277e-06		BOTH REPEATS INCLUDED	0.0397959	-0.152613
CPLANE1	ENSG00000197603	ENST00000651892.2	11	150	REF	CPLANE1_Ex11_REF	AATTGCTTATAATAGAATTACAGATAACATTTTGCTCTTGGAAATCTTTCATCTTTTCTTCTTTAGCCAAAAGGCAAAGGACTGAACTTGCGATCACTGAATTCCCTAAGGTCTAGCCTGTTAGAACACCAAGGAAATGAAAGTTCAGCCGATTTCACTGTCCCCAAATTCTTGCAGGCAGAAGAAACAATAAATGAAAATGCAGCAGATTTTCAGGTACTTAGCAGCAGAATTTTATTTACTTGGAACAATTATGACTTTATTCCAAGA		874	848	1722	INCLUDE	30.3826	32.1579	19.1411	11.8984	0.383332	0.384801	-0.00146921	3831	0.1	3831	INCLUDE	276.073	0.00639377	162.883	0.00262145	1.60938e-05	1.62893e-05	-1.95499e-07		BOTH REPEATS INCLUDED	0.191674	-0.000734703
CPLANE1	ENSG00000197603	ENST00000651892.2	14	81	AS	CPLANE1_Ex14_AS	AATTTCTGGCTGAGCTCCATTAACTGGATTTTAAAACAAAGTAAATTTTTATGAAGTAATATAATTAACTATGACTAATTGTTGGTTAAAAACTTTCTATGGGAAGAATGTTTTTTATTAGGATCATATGAAAAGTCTGTTCAGCTGTGGAAAAAAGCTCTACAAGAAATCGAAGAGAAAGGTAAGAGAGTGTTAAAAAATATGTGCCATAATATTAGCAGGACTCCTTTTAGCTTGCTGTAGACCTTAACAGTAATTCTAAATTCCAAA		1765	5627	7392	INCLUDE	61.3562	213.388	38.6544	78.9534	0.671328	0.926314	-0.254986	342	4637	4979	INCLUDE	24.6455	296.479	14.5409	121.556	0.893158	0.999899	-0.106741		BOTH REPEATS INCLUDED	0.782243	-0.180863
CPLANE1	ENSG00000197603	ENST00000651892.2	14	81	DS	CPLANE1_Ex14_DS	AATTTCTGGCTGAGCTCCATTAACTGGATTTTAAAACAAAGTAAATTTTTATGAAGTAATATAATTAACTATGACTAATTGTTGGTTAAAAACTTTCTAGGGGAAGAATGTTTTTTATTAGGATCATATGAAAAGTCTGTTCAGCTGTGGAAAAAAGCTCTACAAGAAATCGAAGAGAAAGTTAAGAGAGTGTTAAAAAATATGTGCCATAATATTAGCAGGACTCCTTTTAGCTTGCTGTAGACCTTAACAGTAATTCTAAATTCCAAA		10922	1	10923	INCLUDE	379.678	0.0379221	239.197	0.0140312	5.86559e-05	0.926314	-0.926255	9718	1696	11414	INCLUDE	700.308	108.438	413.181	44.4597	0.0971497	0.999899	-0.90275		BOTH REPEATS INCLUDED	0.0486042	-0.914502
CPLANE1	ENSG00000197603	ENST00000651892.2	14	81	REF	CPLANE1_Ex14_REF	AATTTCTGGCTGAGCTCCATTAACTGGATTTTAAAACAAAGTAAATTTTTATGAAGTAATATAATTAACTATGACTAATTGTTGGTTAAAAACTTTCTAGGGGAAGAATGTTTTTTATTAGGATCATATGAAAAGTCTGTTCAGCTGTGGAAAAAAGCTCTACAAGAAATCGAAGAGAAAGGTAAGAGAGTGTTAAAAAATATGTGCCATAATATTAGCAGGACTCCTTTTAGCTTGCTGTAGACCTTAACAGTAATTCTAAATTCCAAA		84	1638	1722	INCLUDE	2.92007	62.1164	1.83964	22.9831	0.925889	0.926314	-0.000425049	0.1	1594	1594	INCLUDE	0.00720629	101.917	0.00425171	41.7858	0.999898	0.999899	-1.22095e-06		BOTH REPEATS INCLUDED	0.962893	-0.000213135
CPLANE1	ENSG00000197603	ENST00000651892.2	18	140	AS	CPLANE1_Ex18_AS	CCTTGATATGTGAAACCTTTCCTTTTTTTTCAAAATTTGGATTCATTTCCCTTAATTTGATGTCATTTCATGTCCAAGAAAAAGAGTCTGAATCTACCACTCCGTATGACTCCAGCACAGATTTTTCAGGAAAAACTGCAGTGTGTTTTAGGTCAACCAGCCTCTTTGGAAGCAAAAAATGAAATGGGCTCAAAATATAAACAGTTTACAGGTGTGTTATGTATGTATAGTCTGATTCGTGTCAGATTAATATAAACCTTATAATACCTT		28068	218	28286	INCLUDE	975.72	8.26702	614.704	3.0588	0.00495141	0.959976	-0.955025	5404	0.1	5404	INCLUDE	389.428	0.00639377	229.763	0.00262145	1.14092e-05	0.92676	-0.926749		BOTH REPEATS INCLUDED	0.00248141	-0.940887
CPLANE1	ENSG00000197603	ENST00000651892.2	18	140	DS	CPLANE1_Ex18_DS	CCTTGATATGTGAAACCTTTCCTTTTTTTTCAAAATTTGGATTCATTTCCCTTAATTTGATGTCATTTCAGGTCCAAGAAAAAGAGTCTGAATCTACCACTCCGTATGACTCCAGCACAGATTTTTCAGGAAAAACTGCAGTGTGTTTTAGGTCAACCAGCCTCTTTGGAAGCAAAAAATGAAATGGGCTCAAAATATAAACAGTTTACAGTTGTGTTATGTATGTATAGTCTGATTCGTGTCAGATTAATATAAACCTTATAATACCTT		9947	54699	64646	INCLUDE	345.785	2074.3	217.844	767.491	0.778913	0.959976	-0.181063	402	6193	6595	INCLUDE	28.9693	395.966	17.0919	162.346	0.904748	0.92676	-0.0220126		BOTH REPEATS INCLUDED	0.841831	-0.101538
CPLANE1	ENSG00000197603	ENST00000651892.2	18	140	REF	CPLANE1_Ex18_REF	CCTTGATATGTGAAACCTTTCCTTTTTTTTCAAAATTTGGATTCATTTCCCTTAATTTGATGTCATTTCAGGTCCAAGAAAAAGAGTCTGAATCTACCACTCCGTATGACTCCAGCACAGATTTTTCAGGAAAAACTGCAGTGTGTTTTAGGTCAACCAGCCTCTTTGGAAGCAAAAAATGAAATGGGCTCAAAATATAAACAGTTTACAGGTGTGTTATGTATGTATAGTCTGATTCGTGTCAGATTAATATAAACCTTATAATACCTT		107	3981	4088	INCLUDE	3.71961	150.968	2.34336	55.8581	0.959737	0.959976	-0.00023931	997	20216	21213	INCLUDE	71.8467	1292.56	42.3896	529.951	0.925936	0.92676	-0.000823799		BOTH REPEATS INCLUDED	0.942837	-0.000531555
CPLANE1	ENSG00000197603	ENST00000651892.2	22	110	AS	CPLANE1_Ex22_AS	AAAAAATGATCAGCAGAGTTGGAGTTGTTATAATATTAATGTACATACTCATGTGATTTTCTTTCATATTTGTGTTCCTGCTTTATGTTGCTTCAGAGAACTTTGTGCTCTGTGTTGGATGCTGCATGTCCGTGATAAGTTATCCTATAGTTGCAGGCAATATCAGAAAGCAAGAGAAAATGTAAAAGGAGAAAAGGTATTTACCAGGGCAAAAATAAGAAAAATGAACACACGTTAAGTGGGAAATTATTGTTTAAAAGAAGATTTTAT		6115	232	6347	INCLUDE	212.574	8.79793	133.922	3.25523	0.0237302	0.737056	-0.713326	5952	310	6262	INCLUDE	428.919	19.8207	253.062	8.12648	0.0311135	0.93531	-0.904197		BOTH REPEATS INCLUDED	0.0274218	-0.808761
CPLANE1	ENSG00000197603	ENST00000651892.2	22	110	DS	CPLANE1_Ex22_DS	AAAAAATGATCAGCAGAGTTGGAGTTGTTATAATATTAATGTACATACTCATGTGATTTTCTTTCATATTTGTGTTCCTGCTTTAGGTTGCTTCAGAGAACTTTGTGCTCTGTGTTGGATGCTGCATGTCCGTGATAAGTTATCCTATAGTTGCAGGCAATATCAGAAAGCAAGAGAAAATGTAAAAGGAGAAAAGTTATTTACCAGGGCAAAAATAAGAAAAATGAACACACGTTAAGTGGGAAATTATTGTTTAAAAGAAGATTTTAT		5026	210014	215040	INCLUDE	174.717	7964.17	110.072	2946.74	0.963991	0.737056	0.226935	1775	5167	6942	INCLUDE	127.912	330.366	75.4679	135.45	0.642193	0.93531	-0.293117		BOTH REPEATS INCLUDED	0.803092	-0.033091
CPLANE1	ENSG00000197603	ENST00000651892.2	22	110	REF	CPLANE1_Ex22_REF	AAAAAATGATCAGCAGAGTTGGAGTTGTTATAATATTAATGTACATACTCATGTGATTTTCTTTCATATTTGTGTTCCTGCTTTAGGTTGCTTCAGAGAACTTTGTGCTCTGTGTTGGATGCTGCATGTCCGTGATAAGTTATCCTATAGTTGCAGGCAATATCAGAAAGCAAGAGAAAATGTAAAAGGAGAAAAGGTATTTACCAGGGCAAAAATAAGAAAAATGAACACACGTTAAGTGGGAAATTATTGTTTAAAAGAAGATTTTAT		1399	6083	7482	INCLUDE	48.6331	230.68	30.6388	85.3516	0.735851	0.737056	-0.00120544	581	13461	14042	INCLUDE	41.8686	860.665	24.7025	352.873	0.934576	0.93531	-0.000734416		BOTH REPEATS INCLUDED	0.835213	-0.000969929
CPLANE1	ENSG00000197603	ENST00000651892.2	23	159	AS	CPLANE1_Ex23_AS	ACTCATTCTGGTCTACCATCTAAACTAAAAAGGAAATGAATGTTTTTCAATATCCTTTTATGACCTTGAAGTGGAGTTTGATTCTTGTATGATTGAGCACTGTCTTAGTGCAGTGGAATGGGCTTATAGAATGCTGCCTTTCTCTCGGTTTTTTAATATGGAAGAACTTATTCAGGATATAATTTTGAGCCTTATTGGAGAACTGCCACCAATCAGAAAGGTAATGTGCTTGTAGGTGAAAGTAAACTACATCAGAATCAGAGACAAATT		47919	1198	49117	INCLUDE	1665.79	45.4307	1049.45	16.8093	0.0157648	0.881561	-0.865796	25642	607	26249	INCLUDE	1847.84	38.8102	1090.22	15.9122	0.0143854	0.925628	-0.911242		BOTH REPEATS INCLUDED	0.0150751	-0.888519
CPLANE1	ENSG00000197603	ENST00000651892.2	23	159	DS	CPLANE1_Ex23_DS	ACTCATTCTGGTCTACCATCTAAACTAAAAAGGAAATGAATGTTTTTCAATATCCTTTTAGGACCTTGAAGTGGAGTTTGATTCTTGTATGATTGAGCACTGTCTTAGTGCAGTGGAATGGGCTTATAGAATGCTGCCTTTCTCTCGGTTTTTTAATATGGAAGAACTTATTCAGGATATAATTTTGAGCCTTATTGGAGAACTGCCACCAATCAGAAAGTTAATGTGCTTGTAGGTGAAAGTAAACTACATCAGAATCAGAGACAAATT		41705	1730	43435	INCLUDE	1449.78	65.6052	913.361	24.2739	0.0258885	0.881561	-0.855673	17041	1	17042	INCLUDE	1228.02	0.0639377	724.534	0.0262145	3.61798e-05	0.925628	-0.925592		BOTH REPEATS INCLUDED	0.0129623	-0.890632
CPLANE1	ENSG00000197603	ENST00000651892.2	23	159	REF	CPLANE1_Ex23_REF	ACTCATTCTGGTCTACCATCTAAACTAAAAAGGAAATGAATGTTTTTCAATATCCTTTTAGGACCTTGAAGTGGAGTTTGATTCTTGTATGATTGAGCACTGTCTTAGTGCAGTGGAATGGGCTTATAGAATGCTGCCTTTCTCTCGGTTTTTTAATATGGAAGAACTTATTCAGGATATAATTTTGAGCCTTATTGGAGAACTGCCACCAATCAGAAAGGTAATGTGCTTGTAGGTGAAAGTAAACTACATCAGAATCAGAGACAAATT		2296	26509	28805	INCLUDE	79.8152	1005.28	50.2836	371.952	0.880911	0.881561	-0.00065001	1793	35759	37552	INCLUDE	129.209	2286.35	76.2332	937.403	0.924792	0.925628	-0.000835504		BOTH REPEATS INCLUDED	0.902852	-0.000742757
CPLANE1	ENSG00000197603	ENST00000651892.2	27	149	AS	CPLANE1_Ex27_AS	ATTTTAAAATATGGTGAAAAATAAAGGGTTCAATAAATACTAAATACTTTAAATGGTTTGCTTTATATGGTAGAGAATCGTGACACTGGGTGTCAGATTGGACCCAATATTGAGAGGGAGAGCAAATCAGATGCTGGCGGTTCAGTTGCAGTAGCAACTCCAGGTGGAACTGAGGAAAGAAATGGTCAGAATAAATCTTGTCAAAATATCTTGAAGTAAGTTGCCGATTATACTCTTCTTTTCAATATAAGACATGTAGTTTGATGGCAT		1254	1124	2378	INCLUDE	43.5925	42.6244	27.4632	15.771	0.364781	0.479575	-0.114794	400	3195	3595	INCLUDE	28.8252	204.281	17.0069	83.7552	0.831218	0.916702	-0.0854845		BOTH REPEATS INCLUDED	0.597999	-0.100139
CPLANE1	ENSG00000197603	ENST00000651892.2	27	149	DS	CPLANE1_Ex27_DS	ATTTTAAAATATGGTGAAAAATAAAGGGTTCAATAAATACTAAATACTTTAAATGGTTTGCTTTAGATGGTAGAGAATCGTGACACTGGGTGTCAGATTGGACCCAATATTGAGAGGGAGAGCAAATCAGATGCTGGCGGTTCAGTTGCAGTAGCAACTCCAGGTGGAACTGAGGAAAGAAATGGTCAGAATAAATCTTGTCAAAATATCTTGAATTAAGTTGCCGATTATACTCTTCTTTTCAATATAAGACATGTAGTTTGATGGCAT		8542	77	8619	INCLUDE	296.943	2.92	187.074	1.0804	0.00574209	0.479575	-0.473833	8190	17	8207	INCLUDE	590.195	1.08694	348.215	0.445646	0.00127816	0.916702	-0.915424		BOTH REPEATS INCLUDED	0.00351013	-0.694628
CPLANE1	ENSG00000197603	ENST00000651892.2	27	149	REF	CPLANE1_Ex27_REF	ATTTTAAAATATGGTGAAAAATAAAGGGTTCAATAAATACTAAATACTTTAAATGGTTTGCTTTAGATGGTAGAGAATCGTGACACTGGGTGTCAGATTGGACCCAATATTGAGAGGGAGAGCAAATCAGATGCTGGCGGTTCAGTTGCAGTAGCAACTCCAGGTGGAACTGAGGAAAGAAATGGTCAGAATAAATCTTGTCAAAATATCTTGAAGTAAGTTGCCGATTATACTCTTCTTTTCAATATAAGACATGTAGTTTGATGGCAT		1509	2157	3666	INCLUDE	52.457	81.798	33.0479	30.2652	0.478025	0.479575	-0.0015499	126	2222	2348	INCLUDE	9.07993	142.07	5.35716	58.2485	0.915775	0.916702	-0.000926652		BOTH REPEATS INCLUDED	0.6969	-0.00123827
CPLANE1	ENSG00000197603	ENST00000651892.2	35	167	AS	CPLANE1_Ex35_AS	ATATTACATAATTGAGTTTGCAATTTGTCATTCTTATGCTTTGTTTCTTTCTTGTATTGCAAAAAAACACAACTTATCCCACTTGAAAACCTCATTGCGTTTAAACAAAGCCAACAGAAACTAACACATAATTTATTTGAACAAGGTGATGCTGGACACCTTCAACTTCTAAAGGTCAAAATAGAACCACCTGAAGTAAGACAAGGAAAGGACAGTAAAAAAAGGCAAGGCTTAAGTGAAATTTTATTTGATAATATCATATATCAGCAA		550	59	609	INCLUDE	19.1195	2.2374	12.0453	0.827839	0.0643076			849	0.1	849	INCLUDE	61.1814	0.00639377	36.097	0.00262145	7.26169e-05	0.0627959	-0.0627233		BOTH REPEATS INCLUDED	0.0321901	-0.0627233
CPLANE1	ENSG00000197603	ENST00000651892.2	35	167	DS	CPLANE1_Ex35_DS	ATATTACATAATTGAGTTTGCAATTTGTCATTCTTATGCTTTGTTTCTTTCTTGTAGTGCAAAAAAACACAACTTATCCCACTTGAAAACCTCATTGCGTTTAAACAAAGCCAACAGAAACTAACACATAATTTATTTGAACAAGGTGATGCTGGACACCTTCAACTTCTAAAGGTCAAAATAGAACCACCTGAAGTAAGACAAGGAAAGGACAGTAAAAAAAGTCAAGGCTTAAGTGAAATTTTATTTGATAATATCATATATCAGCAA		1976	0.1	1976	INCLUDE	68.6911	0.00379221	43.2754	0.00140312	3.24219e-05			1901	0.1	1901	INCLUDE	136.992	0.00639377	80.8251	0.00262145	3.24325e-05	0.0627959	-0.0627635		BOTH REPEATS INCLUDED	3.24272e-05	-0.0627635
CPLANE1	ENSG00000197603	ENST00000651892.2	35	167	REF	CPLANE1_Ex35_REF	ATATTACATAATTGAGTTTGCAATTTGTCATTCTTATGCTTTGTTTCTTTCTTGTAGTGCAAAAAAACACAACTTATCCCACTTGAAAACCTCATTGCGTTTAAACAAAGCCAACAGAAACTAACACATAATTTATTTGAACAAGGTGATGCTGGACACCTTCAACTTCTAAAGGTCAAAATAGAACCACCTGAAGTAAGACAAGGAAAGGACAGTAAAAAAAGGCAAGGCTTAAGTGAAATTTTATTTGATAATATCATATATCAGCAA		0	0	0	exclude								950	102	1052	INCLUDE	68.4598	6.52164	40.3913	2.67387	0.0620891	0.0627959	-0.000706875
CPLANE1	ENSG00000197603	ENST00000651892.2	38	102	AS	CPLANE1_Ex38_AS	TACTTCCATTGAGTTAGGTACTGTGCTGCTGGGCTCCTGGTAATCTGTTAGCTTCTCAATGATTACTTCCAATGTTTTATTATATTTAATAAATGCTACAAGATGATAATACTTCAGCTGGATTGCATTTCATGGCCTCTGTAAAAAAGAAAGCTATAGGAAGTCAAGATGCAAGTACAAATACAGACCCAGGTAAATGCTGTTTTACTTTTTAAAAAAATTCATATATTTTGATACAATTAAGTTATCTAGACTTTTCCTTTAAGACAG		0	0	0	exclude								0	0	0	exclude
CPLANE1	ENSG00000197603	ENST00000651892.2	38	102	DS	CPLANE1_Ex38_DS	TACTTCCATTGAGTTAGGTACTGTGCTGCTGGGCTCCTGGTAATCTGTTAGCTTCTCAATGATTACTTCCAATGTTTTATTATATTTAAGAAATGCTACAAGATGATAATACTTCAGCTGGATTGCATTTCATGGCCTCTGTAAAAAAGAAAGCTATAGGAAGTCAAGATGCAAGTACAAATACAGACCCAGTTAAATGCTGTTTTACTTTTTAAAAAAATTCATATATTTTGATACAATTAAGTTATCTAGACTTTTCCTTTAAGACAG		0	0	0	exclude								0	0	0	exclude
CPLANE1	ENSG00000197603	ENST00000651892.2	38	102	REF	CPLANE1_Ex38_REF	TACTTCCATTGAGTTAGGTACTGTGCTGCTGGGCTCCTGGTAATCTGTTAGCTTCTCAATGATTACTTCCAATGTTTTATTATATTTAAGAAATGCTACAAGATGATAATACTTCAGCTGGATTGCATTTCATGGCCTCTGTAAAAAAGAAAGCTATAGGAAGTCAAGATGCAAGTACAAATACAGACCCAGGTAAATGCTGTTTTACTTTTTAAAAAAATTCATATATTTTGATACAATTAAGTTATCTAGACTTTTCCTTTAAGACAG		0.1	608	608	INCLUDE	0.00347627	23.0566	0.00219005	8.53095	0.999743	0.999745	-1.58866e-06	0	0	0	exclude
CPLANE1	ENSG00000197603	ENST00000651892.2	46	129	AS	CPLANE1_Ex46_AS	ACATGTTTATTTTTGCTTAATGTAATTAAGTTGTAGATACTGATTTATATTTCTTAAATTACATTTGCAAATGAATTGTTTCAGTACATCCGCTCCAGATGACTGGATTGACTGATATTGCAGACATTATTGATGACCTTATAATTAAAGACGGAGTTTCCAGTGAAGAACTTGGCTTAACAGAACAAGCTATGGGCACCTCCAGGTAATCATTGAATAATTCATTTTTAACCTGTTTAAAATGCTTCTCATTCAAGAATGTTCAAAATT		3531	49508	53039	INCLUDE	122.747	1877.45	77.3307	694.655	0.899829	0.984811	-0.0849826	322	22621	22943	INCLUDE	23.2043	1446.33	13.6905	592.997	0.977434	0.999991	-0.0225573		BOTH REPEATS INCLUDED	0.938631	-0.0537699
CPLANE1	ENSG00000197603	ENST00000651892.2	46	129	DS	CPLANE1_Ex46_DS	ACATGTTTATTTTTGCTTAATGTAATTAAGTTGTAGATACTGATTTATATTTCTTAAATTACATTTGCAAATGAAGTGTTTCAGTACATCCGCTCCAGATGACTGGATTGACTGATATTGCAGACATTATTGATGACCTTATAATTAAAGACGGAGTTTCCAGTGAAGAACTTGGCTTAACAGAACAAGCTATGGGCACCTCCAGTTAATCATTGAATAATTCATTTTTAACCTGTTTAAAATGCTTCTCATTCAAGAATGTTCAAAATT		53286	367	53653	INCLUDE	1852.37	13.9174	1166.99	5.14944	0.0043932	0.984811	-0.980418	4937	352	5289	INCLUDE	355.775	22.5061	209.907	9.22749	0.0421088	0.999991	-0.957882		BOTH REPEATS INCLUDED	0.023251	-0.96915
CPLANE1	ENSG00000197603	ENST00000651892.2	46	129	REF	CPLANE1_Ex46_REF	ACATGTTTATTTTTGCTTAATGTAATTAAGTTGTAGATACTGATTTATATTTCTTAAATTACATTTGCAAATGAAGTGTTTCAGTACATCCGCTCCAGATGACTGGATTGACTGATATTGCAGACATTATTGATGACCTTATAATTAAAGACGGAGTTTCCAGTGAAGAACTTGGCTTAACAGAACAAGCTATGGGCACCTCCAGGTAATCATTGAATAATTCATTTTTAACCTGTTTAAAATGCTTCTCATTCAAGAATGTTCAAAATT		246	24742	24988	INCLUDE	8.55163	938.269	5.38753	347.159	0.984718	0.984811	-9.31799e-05	0.1	18339	18339	INCLUDE	0.00720629	1172.55	0.00425171	480.747	0.999991	0.999991	-1.06143e-07		BOTH REPEATS INCLUDED	0.992355	-4.6643e-05
CPLANE1	ENSG00000197603	ENST00000651892.2	49	168	AS	CPLANE1_Ex49_AS	TGGATAGATGAACTGAAAGTGACTCTTAATAAATGATGCTTAATTCTTTGTCTACATATTGCTGCTCTCTGAACACTATAGTCGTCGAATCTCACAAGCGTACGGTCTGATGAATGAACTGTTATCTGAGTCAGTACAGCTACCAACTCTACCACAGAAACCATTGCCTAACAAACCCAGCCCTACTCAGTCTTCCAGTTGTCAACACTGCCCTTCTCCAAGAGGGTAAGACAAGGTTTCACATGCCATTTGGCAAGATAACGTCAGGCC		3564	0.1	3564	INCLUDE	123.894	0.00379221	78.0534	0.00140312	1.7976e-05	0.97206	-0.972042	6689	1	6690	INCLUDE	482.029	0.0639377	284.397	0.0262145	9.2167e-05	0.547255	-0.547163		BOTH REPEATS INCLUDED	5.50715e-05	-0.759602
CPLANE1	ENSG00000197603	ENST00000651892.2	49	168	DS	CPLANE1_Ex49_DS	TGGATAGATGAACTGAAAGTGACTCTTAATAAATGATGCTTAATTCTTTGTCTACAGATTGCTGCTCTCTGAACACTATAGTCGTCGAATCTCACAAGCGTACGGTCTGATGAATGAACTGTTATCTGAGTCAGTACAGCTACCAACTCTACCACAGAAACCATTGCCTAACAAACCCAGCCCTACTCAGTCTTCCAGTTGTCAACACTGCCCTTCTCCAAGAGGTTAAGACAAGGTTTCACATGCCATTTGGCAAGATAACGTCAGGCC		250	6212	6462	INCLUDE	8.69068	235.572	5.47513	87.1617	0.940897	0.97206	-0.0311632	186	4943	5129	INCLUDE	13.4037	316.044	7.90819	129.578	0.94248	0.547255	0.395225		BOTH REPEATS INCLUDED	0.941688	0.182031
CPLANE1	ENSG00000197603	ENST00000651892.2	49	168	REF	CPLANE1_Ex49_REF	TGGATAGATGAACTGAAAGTGACTCTTAATAAATGATGCTTAATTCTTTGTCTACAGATTGCTGCTCTCTGAACACTATAGTCGTCGAATCTCACAAGCGTACGGTCTGATGAATGAACTGTTATCTGAGTCAGTACAGCTACCAACTCTACCACAGAAACCATTGCCTAACAAACCCAGCCCTACTCAGTCTTCCAGTTGTCAACACTGCCCTTCTCCAAGAGGGTAAGACAAGGTTTCACATGCCATTTGGCAAGATAACGTCAGGCC		214	11549	11763	INCLUDE	7.43922	437.962	4.68671	162.046	0.971891	0.97206	-0.000169175	3980	7709	11689	INCLUDE	286.81	492.896	169.218	202.087	0.544261	0.547255	-0.00299333		BOTH REPEATS INCLUDED	0.758076	-0.00158125
CACNA1F	ENSG00000102001	ENST00000323022.5	3	106	AS	CACNA1F_Ex3_AS	CAAGGGTCAGCACTGGGTGGGAGGTTCCCAAGGGAGTAGGGGGGTTCCAATGCCACTCTGCCAGGGTCCTTGACTGTGTCCACCTGATGCCCTTCGACATCCTCATCCTGCTGACCATCTTTGCCAACTGCGTGGCCCTGGGAGTTTACATCCCCTTCCCTGAGGACGACTCCAACACTGCCAACCACAACCTGGTAAGGCCCGCCCCGCCCCAGCCAGTTCCCAGCCAAATAGAGCCCCAGTAGAGCTCACTCCTTCCAGCCAGACCCC		6611	102806	109417	INCLUDE	229.816	3898.62	144.784	1442.49	0.908784	0.99893	-0.0901453	3165	56914	60079	INCLUDE	228.079	3638.95	134.567	1491.97	0.917268	0.890147	0.0271212		BOTH REPEATS INCLUDED	0.913026	-0.031512
CACNA1F	ENSG00000102001	ENST00000323022.5	3	106	DS	CACNA1F_Ex3_DS	CAAGGGTCAGCACTGGGTGGGAGGTTCCCAAGGGAGTAGGGGGGTTCCAATGCCACTCTGCCAGGGTCCTTGACTGTGTCCACCTGAGGCCCTTCGACATCCTCATCCTGCTGACCATCTTTGCCAACTGCGTGGCCCTGGGAGTTTACATCCCCTTCCCTGAGGACGACTCCAACACTGCCAACCACAACCTGTTAAGGCCCGCCCCGCCCCAGCCAGTTCCCAGCCAAATAGAGCCCCAGTAGAGCTCACTCCTTCCAGCCAGACCCC		29101	1434	30535	INCLUDE	1011.63	54.3803	637.327	20.1207	0.0306043	0.99893	-0.968325	35174	0.1	35174	INCLUDE	2534.74	0.00639377	1495.5	0.00262145	1.75289e-06	0.890147	-0.890145		BOTH REPEATS INCLUDED	0.015303	-0.929235
CACNA1F	ENSG00000102001	ENST00000323022.5	3	106	REF	CACNA1F_Ex3_REF	CAAGGGTCAGCACTGGGTGGGAGGTTCCCAAGGGAGTAGGGGGGTTCCAATGCCACTCTGCCAGGGTCCTTGACTGTGTCCACCTGAGGCCCTTCGACATCCTCATCCTGCTGACCATCTTTGCCAACTGCGTGGCCCTGGGAGTTTACATCCCCTTCCCTGAGGACGACTCCAACACTGCCAACCACAACCTGGTAAGGCCCGCCCCGCCCCAGCCAGTTCCCAGCCAAATAGAGCCCCAGTAGAGCTCACTCCTTCCAGCCAGACCCC		2	2895	2897	INCLUDE	0.0695254	109.784	0.043801	40.6203	0.998923	0.99893	-6.662e-06	3891	50523	54414	INCLUDE	280.397	3230.32	165.434	1324.43	0.88896	0.890147	-0.00118628		BOTH REPEATS INCLUDED	0.943942	-0.000596473
CACNA1F	ENSG00000102001	ENST00000323022.5	7	197	AS	CACNA1F_Ex7_AS	AGTGGGCCTGCTTCGAAGCCCCAAGCTCCAGTCTTCCTGCATACATGGAAGCGGAGGAGGACCCATCGCCCTGTGCGTCTTCGGGATCAGGGCGTGCGTGCACGCTGAACCAGACTGAGTGCCGCGGGCGCTGGCCAGGGCCCAATGGAGGCATCACCAACTTTGACAACTTCTTCTTCGCCATGCTGACAGTCTTCCAGTGTGTCACCATGGAAGGCTGGACCGATGTGCTCTACTGGGTGAGGTGGACTGTGGGCACAGAGCTCAAAG		5044	10778	15822	INCLUDE	175.343	408.724	110.466	151.228	0.577881	0.566463	0.0114172	19726	44501	64227	INCLUDE	1421.51	2845.29	838.693	1166.57	0.581754	0.932305	-0.350551		BOTH REPEATS INCLUDED	0.579817	-0.169567
CACNA1F	ENSG00000102001	ENST00000323022.5	7	197	DS	CACNA1F_Ex7_DS	AGTGGGCCTGCTTCGAAGCCCCAAGCTCCAGTCTTCCTGCAGACATGGAAGCGGAGGAGGACCCATCGCCCTGTGCGTCTTCGGGATCAGGGCGTGCGTGCACGCTGAACCAGACTGAGTGCCGCGGGCGCTGGCCAGGGCCCAATGGAGGCATCACCAACTTTGACAACTTCTTCTTCGCCATGCTGACAGTCTTCCAGTGTGTCACCATGGAAGGCTGGACCGATGTGCTCTACTGGTTGAGGTGGACTGTGGGCACAGAGCTCAAAG		30494	9547	40041	INCLUDE	1060.05	362.042	667.834	133.956	0.167071	0.566463	-0.399393	13701	9624	23325	INCLUDE	987.334	615.336	582.527	252.288	0.302208	0.932305	-0.630097		BOTH REPEATS INCLUDED	0.234639	-0.514745
CACNA1F	ENSG00000102001	ENST00000323022.5	7	197	REF	CACNA1F_Ex7_REF	AGTGGGCCTGCTTCGAAGCCCCAAGCTCCAGTCTTCCTGCAGACATGGAAGCGGAGGAGGACCCATCGCCCTGTGCGTCTTCGGGATCAGGGCGTGCGTGCACGCTGAACCAGACTGAGTGCCGCGGGCGCTGGCCAGGGCCCAATGGAGGCATCACCAACTTTGACAACTTCTTCTTCGCCATGCTGACAGTCTTCCAGTGTGTCACCATGGAAGGCTGGACCGATGTGCTCTACTGGGTGAGGTGGACTGTGGGCACAGAGCTCAAAG		3210	6506	9716	INCLUDE	111.588	246.721	70.3007	91.2868	0.564937	0.566463	-0.00152588	2492	54996	57488	INCLUDE	179.581	3516.32	105.953	1441.69	0.931539	0.932305	-0.000766036		BOTH REPEATS INCLUDED	0.748238	-0.00114596
CACNA1F	ENSG00000102001	ENST00000323022.5	16	121	AS	CACNA1F_Ex16_AS	GAGACCATGGGATGGGTGGGTCGGGGAGACCCTGGAGTTGGAGGGGGTCCAAGAGCTCCACAGTGACTTCCCACCCCCATATCCTGACAGGTGAGGACTGGAACGTGGTCATGTATGATGGTATCATGGCATATGGTGGCCCCTTCTTCCCAGGAATGTTGGTGTGCATCTATTTCATCATTCTCTTCATCTGTGGCAACTGTATCCTTGGAGCTTTGTGGGGCTGGATGATGGTGGAGTCGGGGTGGGTAAGGGGAACTGGGTGGTCTA		37736	35777	73513	INCLUDE	1311.81	1356.74	826.438	501.993	0.377884	0.0500043	0.32788	15101	18675	33776	INCLUDE	1088.22	1194.04	642.051	489.555	0.43262	0.0231178	0.409502		BOTH REPEATS INCLUDED	0.405252	0.368691
CACNA1F	ENSG00000102001	ENST00000323022.5	16	121	DS	CACNA1F_Ex16_DS	GAGACCATGGGATGGGTGGGTCGGGGAGACCCTGGAGTTGGAGGGGGTCCAAGAGCTCCACAGTGACTTCCCACCCCCAGATCCTGACAGGTGAGGACTGGAACGTGGTCATGTATGATGGTATCATGGCATATGGTGGCCCCTTCTTCCCAGGAATGTTGGTGTGCATCTATTTCATCATTCTCTTCATCTGTGGCAACTTTATCCTTGGAGCTTTGTGGGGCTGGATGATGGTGGAGTCGGGGTGGGTAAGGGGAACTGGGTGGTCTA		93321	3842	97163	INCLUDE	3244.09	145.697	2043.78	53.9078	0.0256987	0.0500043	-0.0243056	67039	2619	69658	INCLUDE	4831.03	167.453	2850.31	68.6556	0.0235206	0.0231178	0.000402728		BOTH REPEATS INCLUDED	0.0246096	-0.0119514
CACNA1F	ENSG00000102001	ENST00000323022.5	16	121	REF	CACNA1F_Ex16_REF	GAGACCATGGGATGGGTGGGTCGGGGAGACCCTGGAGTTGGAGGGGGTCCAAGAGCTCCACAGTGACTTCCCACCCCCAGATCCTGACAGGTGAGGACTGGAACGTGGTCATGTATGATGGTATCATGGCATATGGTGGCCCCTTCTTCCCAGGAATGTTGGTGTGCATCTATTTCATCATTCTCTTCATCTGTGGCAACTGTATCCTTGGAGCTTTGTGGGGCTGGATGATGGTGGAGTCGGGGTGGGTAAGGGGAACTGGGTGGTCTA		28145	2298	30443	INCLUDE	978.397	87.145	616.39	32.2436	0.0497101	0.0500043	-0.000294212	46570	1766	48336	INCLUDE	3355.97	112.914	1980.02	46.2947	0.0228467	0.0231178	-0.000271119		BOTH REPEATS INCLUDED	0.0362784	-0.000282665
CACNA1F	ENSG00000102001	ENST00000323022.5	24	88	AS	CACNA1F_Ex24_AS	AGATCCCCAGCCCACCCCATTCCTCTCACAGCCAGGGCCCAGCCAGGGCCAATGCCTGAGGATTGCCCCTTCCCCATCTCCAGCGCCATCTCGGTGGTGAAGATTCTGCGAGTACTCCGAGTACTGCGGCCCCTCCGAGCCATCAACAGGGCCAAGGGACTCAAGGTAACCCCACCCCACCCAAACCCACAGGACCCAGGCCCTGCCCTGCCCCTGGGGCCAGGATCACTGATCAAACTGACCATTTGCA		6104	22917	29021	INCLUDE	212.192	869.061	133.681	321.552	0.706347	0.917733	-0.211386	2421	16354	18775	INCLUDE	174.464	1045.64	102.934	428.711	0.806386	0.914009	-0.107623		BOTH REPEATS INCLUDED	0.756366	-0.159505
CACNA1F	ENSG00000102001	ENST00000323022.5	24	88	DS	CACNA1F_Ex24_DS	AGATCCCCAGCCCACCCCATTCCTCTCACAGCCAGGGCCCAGCCAGGGCCAATGCCTGAGGATTGCCCCTTCCCCAGCTCCAGCGCCATCTCGGTGGTGAAGATTCTGCGAGTACTCCGAGTACTGCGGCCCCTCCGAGCCATCAACAGGGCCAAGGGACTCAAGTTAACCCCACCCCACCCAAACCCACAGGACCCAGGCCCTGCCCTGCCCCTGGGGCCAGGATCACTGATCAAACTGACCATTTGCA		17060	62	17122	INCLUDE	593.052	2.35117	373.623	0.869933	0.00232296	0.917733	-0.91541	8675	358	9033	INCLUDE	625.146	22.8897	368.836	9.38477	0.0248129	0.914009	-0.889196		BOTH REPEATS INCLUDED	0.013568	-0.902303
CACNA1F	ENSG00000102001	ENST00000323022.5	24	88	REF	CACNA1F_Ex24_REF	AGATCCCCAGCCCACCCCATTCCTCTCACAGCCAGGGCCCAGCCAGGGCCAATGCCTGAGGATTGCCCCTTCCCCAGCTCCAGCGCCATCTCGGTGGTGAAGATTCTGCGAGTACTCCGAGTACTGCGGCCCCTCCGAGCCATCAACAGGGCCAAGGGACTCAAGGTAACCCCACCCCACCCAAACCCACAGGACCCAGGCCCTGCCCTGCCCCTGGGGCCAGGATCACTGATCAAACTGACCATTTGCA		3129	54145	57274	INCLUDE	108.773	2053.29	68.5267	759.718	0.917263	0.917733	-0.000470126	2894	49292	52186	INCLUDE	208.55	3151.62	123.045	1292.16	0.913055	0.914009	-0.000953768		BOTH REPEATS INCLUDED	0.915159	-0.000711947
CACNA1F	ENSG00000102001	ENST00000323022.5	26	53	AS	CACNA1F_Ex26_AS	CACTGGAGGGAATGCCAGGCAGGGGTCTGGGCGGGAGTGTGATGAAGGGTGAACCTACTTGACAGACATCCTCTCTACATGGGAAATTCTACACCTGCACGGACGAGGCCAAACACACCCCTCAAGAATGCAAGTGAGTGCCCAAGACCCTGCCGTCCACGGAGCTCAGGACCCCTCCCAAAGACTTTAGAGCCTCTAGATCTCACCAAGGCCCAAAGATATAGTCCCAGAATTGT		99637	4637	104274	INCLUDE	3463.65	175.845	2182.1	65.0626	0.0289532	0.903823	-0.87487	92840	1518	94358	INCLUDE	6690.32	97.0574	3947.29	39.7935	0.00998061	0.910335	-0.900354		BOTH REPEATS INCLUDED	0.0194669	-0.887612
CACNA1F	ENSG00000102001	ENST00000323022.5	26	53	DS	CACNA1F_Ex26_DS	CACTGGAGGGAATGCCAGGCAGGGGTCTGGGCGGGAGTGTGATGAAGGGTGAACCTACTTGACAGACATCCTCTCTACAGGGGAAATTCTACACCTGCACGGACGAGGCCAAACACACCCCTCAAGAATGCAATTGAGTGCCCAAGACCCTGCCGTCCACGGAGCTCAGGACCCCTCCCAAAGACTTTAGAGCCTCTAGATCTCACCAAGGCCCAAAGATATAGTCCCAGAATTGT		65680	13862	79542	INCLUDE	2283.22	525.676	1438.43	194.5	0.119111	0.903823	-0.784712	80018	9891	89909	INCLUDE	5766.33	632.408	3402.14	259.287	0.070816	0.910335	-0.839519		BOTH REPEATS INCLUDED	0.0949637	-0.812115
CACNA1F	ENSG00000102001	ENST00000323022.5	26	53	REF	CACNA1F_Ex26_REF	CACTGGAGGGAATGCCAGGCAGGGGTCTGGGCGGGAGTGTGATGAAGGGTGAACCTACTTGACAGACATCCTCTCTACAGGGGAAATTCTACACCTGCACGGACGAGGCCAAACACACCCCTCAAGAATGCAAGTGAGTGCCCAAGACCCTGCCGTCCACGGAGCTCAGGACCCCTCCCAAAGACTTTAGAGCCTCTAGATCTCACCAAGGCCCAAAGATATAGTCCCAGAATTGT		7998	116589	124587	INCLUDE	278.032	4421.3	175.16	1635.88	0.903282	0.903823	-0.000541237	8681	141230	149911	INCLUDE	625.578	9029.92	369.091	3702.27	0.909344	0.910335	-0.000990479		BOTH REPEATS INCLUDED	0.906313	-0.000765858
CACNA1F	ENSG00000102001	ENST00000323022.5	30	111	AS	CACNA1F_Ex30_AS	GCCTCAGCCCAGGCCAGGGAATATTTGGTTGGGTGTGGCGGCATCTCTGCCTCAGGCTCCATCTCAACCTGATTTTCTCCTGCATCACTATGAGCAGACTGCTCCCTTCAACTATGCCATGGACATCCTCAACATGGTCTTCACTGGCCTCTTCACTATTGAGATGGTGCTCAAAATCATCGCCTTCAAGCCCAAGGTGGCCCCCCTTCTCTAGCCCCACCCACCAGTGGATGAATTCCTTGGGAGTGGAGCTCATTGCAGAGCTCTGGG		251035	3857	254892	INCLUDE	8726.66	146.266	5497.8	54.1182	0.00974767	0.0317367	-0.0219891	46057	1010	47067	INCLUDE	3319	64.5771	1958.21	26.4766	0.0133404	0.00609462	0.00724582		BOTH REPEATS INCLUDED	0.0115441	-0.00737163
CACNA1F	ENSG00000102001	ENST00000323022.5	30	111	DS	CACNA1F_Ex30_DS	GCCTCAGCCCAGGCCAGGGAATATTTGGTTGGGTGTGGCGGCATCTCTGCCTCAGGCTCCATCTCAACCTGATTTTCTCCTGCAGCACTATGAGCAGACTGCTCCCTTCAACTATGCCATGGACATCCTCAACATGGTCTTCACTGGCCTCTTCACTATTGAGATGGTGCTCAAAATCATCGCCTTCAAGCCCAAGTTGGCCCCCCTTCTCTAGCCCCACCCACCAGTGGATGAATTCCTTGGGAGTGGAGCTCATTGCAGAGCTCTGGG		45112	622	45734	INCLUDE	1568.22	23.5875	987.976	8.72739	0.00875626	0.0317367	-0.0229805	67951	1976	69927	INCLUDE	4896.75	126.341	2889.08	51.7998	0.0176137	0.00609462	0.0115191		BOTH REPEATS INCLUDED	0.013185	-0.00573071
CACNA1F	ENSG00000102001	ENST00000323022.5	30	111	REF	CACNA1F_Ex30_REF	GCCTCAGCCCAGGCCAGGGAATATTTGGTTGGGTGTGGCGGCATCTCTGCCTCAGGCTCCATCTCAACCTGATTTTCTCCTGCAGCACTATGAGCAGACTGCTCCCTTCAACTATGCCATGGACATCCTCAACATGGTCTTCACTGGCCTCTTCACTATTGAGATGGTGCTCAAAATCATCGCCTTCAAGCCCAAGGTGGCCCCCCTTCTCTAGCCCCACCCACCAGTGGATGAATTCCTTGGGAGTGGAGCTCATTGCAGAGCTCTGGG		62093	3157	65250	INCLUDE	2158.52	119.72	1359.87	44.2964	0.0315464	0.0317367	-0.000190299	167208	1643	168851	INCLUDE	12049.5	105.05	7109.2	43.0703	0.00602191	0.00609462	-7.27064e-05		BOTH REPEATS INCLUDED	0.0187842	-0.000131503
CACNA1F	ENSG00000102001	ENST00000323022.5	32	21	AS	CACNA1F_Ex32_AS	CCATTGTCCCCTGTGTAATGACCCCACCATCACCCCCTATATCTGCTCCATCATATCTCACCTTGTTCATTTGGGCCTATGATGTCATCATCTCCTGTATCACCTTTTTCTTGGCCATATCTCCCTCCATAATGGTGGCCACCTTGGCGAGGTAGCCCACCCTAATAACAGGGACTCTCTGCTTCTTTTCCCATGTCCCTCTGTCCCTCCATCCCTCCGGATTACCCTAGGGCCTGAGTGATTTGGGTACTGGGAGGGCCAAAGCATGAG		293628	4771	298399	INCLUDE	10207.3	180.926	6430.6	66.9427	0.0103028	0.00259383	0.00770894	27160	707	27867	INCLUDE	1957.23	45.2039	1154.77	18.5336	0.0157962	0.0123488	0.0034474		BOTH REPEATS INCLUDED	0.0130495	0.00557817
CACNA1F	ENSG00000102001	ENST00000323022.5	32	21	DS	CACNA1F_Ex32_DS	CCATTGTCCCCTGTGTAATGACCCCACCATCACCCCCTATATCTGCTCCATCATATCTCACCTTGTTCATTTGGGCCTATGATGTCATCATCTCCTGTATCACCTTTTTCTTGGCCATATCTCCCTCCAGAATGGTGGCCACCTTGGCGAGTTAGCCCACCCTAATAACAGGGACTCTCTGCTTCTTTTCCCATGTCCCTCTGTCCCTCCATCCCTCCGGATTACCCTAGGGCCTGAGTGATTTGGGTACTGGGAGGGCCAAAGCATGAG		53294	504	53798	INCLUDE	1852.64	19.1127	1167.17	7.07171	0.00602239	0.00259383	0.00342856	26440	782	27222	INCLUDE	1905.34	49.9993	1124.15	20.4997	0.0179091	0.0123488	0.00556034		BOTH REPEATS INCLUDED	0.0119657	0.00449445
CACNA1F	ENSG00000102001	ENST00000323022.5	32	21	REF	CACNA1F_Ex32_REF	CCATTGTCCCCTGTGTAATGACCCCACCATCACCCCCTATATCTGCTCCATCATATCTCACCTTGTTCATTTGGGCCTATGATGTCATCATCTCCTGTATCACCTTTTTCTTGGCCATATCTCCCTCCAGAATGGTGGCCACCTTGGCGAGGTAGCCCACCCTAATAACAGGGACTCTCTGCTTCTTTTCCCATGTCCCTCTGTCCCTCCATCCCTCCGGATTACCCTAGGGCCTGAGTGATTTGGGTACTGGGAGGGCCAAAGCATGAG		54289	219	54508	INCLUDE	1887.23	8.30494	1188.96	3.07283	0.00257781	0.00259383	-1.60183e-05	24257	486	24743	INCLUDE	1748.03	31.0737	1031.34	12.7402	0.0122024	0.0123488	-0.0001464		BOTH REPEATS INCLUDED	0.00739009	-8.12092e-05
CACNA1F	ENSG00000102001	ENST00000323022.5	33	129	AS	CACNA1F_Ex33_AS	GAGGGCCAAAGCATGAGATAGGGAGATAGCTGGAGTAAATGCAAACTGAGCATCCCTACTGCACCCCTCACCCCATAGCTCTGAGGACAGCTCCCGCATTTCCATTACCTTCTTTCGCCTCTTCCGAGTTATGCGGCTGGTCAAGCTTCTCAGTAAGGGTGAAGGGATCCGCACATTGCTCTGGACATTCATCAAGTCCTTCCAGGTAATCCCCTACCCCATCCCTTTGACCATACCTCGCCCCCATTTCACACTTCTCAGCCTGCCCCT		55307	6515	61822	INCLUDE	1922.62	247.062	1211.25	91.4131	0.0701739	0.0134266	0.0567473	27439	3310	30749	INCLUDE	1977.33	211.634	1166.63	86.7698	0.0692277	0.0385676	0.0306601		BOTH REPEATS INCLUDED	0.0697008	0.0437037
CACNA1F	ENSG00000102001	ENST00000323022.5	33	129	DS	CACNA1F_Ex33_DS	GAGGGCCAAAGCATGAGATAGGGAGATAGCTGGAGTAAATGCAAACTGAGCATCCCTACTGCACCCCTCACCCCAGAGCTCTGAGGACAGCTCCCGCATTTCCATTACCTTCTTTCGCCTCTTCCGAGTTATGCGGCTGGTCAAGCTTCTCAGTAAGGGTGAAGGGATCCGCACATTGCTCTGGACATTCATCAAGTCCTTCCAGTTAATCCCCTACCCCATCCCTTTGACCATACCTCGCCCCCATTTCACACTTCTCAGCCTGCCCCT		45494	6	45500	INCLUDE	1581.5	0.227533	996.342	0.0841871	8.4489e-05	0.0134266	-0.0133421	35873	1	35874	INCLUDE	2585.11	0.0639377	1525.22	0.0262145	1.71871e-05	0.0385676	-0.0385505		BOTH REPEATS INCLUDED	5.0838e-05	-0.0259463
CACNA1F	ENSG00000102001	ENST00000323022.5	33	129	REF	CACNA1F_Ex33_REF	GAGGGCCAAAGCATGAGATAGGGAGATAGCTGGAGTAAATGCAAACTGAGCATCCCTACTGCACCCCTCACCCCAGAGCTCTGAGGACAGCTCCCGCATTTCCATTACCTTCTTTCGCCTCTTCCGAGTTATGCGGCTGGTCAAGCTTCTCAGTAAGGGTGAAGGGATCCGCACATTGCTCTGGACATTCATCAAGTCCTTCCAGGTAATCCCCTACCCCATCCCTTTGACCATACCTCGCCCCCATTTCACACTTCTCAGCCTGCCCCT		79581	1680	81261	INCLUDE	2766.45	63.7091	1742.86	23.5724	0.0133446	0.0134266	-8.20216e-05	7825	503	8328	INCLUDE	563.892	32.1607	332.697	13.1859	0.0381224	0.0385676	-0.000445238		BOTH REPEATS INCLUDED	0.0257335	-0.00026363
CACNA1F	ENSG00000102001	ENST00000323022.5	36	160	AS	CACNA1F_Ex36_AS	CCATTTACCATGACTTCATAGCCTCCCCTTCAGGATGCTACCCCTGTGTGACTCCCACCATGTGTGCCACTGGTGAGGCATGGCAGGAGATAATGCTTGCCAGCCTTCCCGGAAATCGGTGTGATCCTGAGTCTGACTTCGGCCCTGGTGAAGAGTTTACCTGTGGTAGCAATTTTGCCATCGCCTATTTCATCAGCTTCTTCATGCTCTGTGCCTTCCTGGTGAGAACCATTTCCTCACAACCACCACCACCGTCACGGGGGCTGGCCC		229062	12912	241974	INCLUDE	7962.82	489.65	5016.58	181.171	0.0348556	0.0303128	0.00454281	110165	8469	118634	INCLUDE	7938.81	541.488	4683.9	222.01	0.0452536	0.0194662	0.0257874		BOTH REPEATS INCLUDED	0.0400546	0.0151651
CACNA1F	ENSG00000102001	ENST00000323022.5	36	160	DS	CACNA1F_Ex36_DS	CCATTTACCATGACTTCATAGCCTCCCCTTCAGGATGCTACCCCTGTGTGACTCCCACCAGGTGTGCCACTGGTGAGGCATGGCAGGAGATAATGCTTGCCAGCCTTCCCGGAAATCGGTGTGATCCTGAGTCTGACTTCGGCCCTGGTGAAGAGTTTACCTGTGGTAGCAATTTTGCCATCGCCTATTTCATCAGCTTCTTCATGCTCTGTGCCTTCCTGTTGAGAACCATTTCCTCACAACCACCACCACCGTCACGGGGGCTGGCCC		125763	3562	129325	INCLUDE	4371.86	135.079	2754.27	49.979	0.0178226	0.0303128	-0.0124902	107786	4519	112305	INCLUDE	7767.37	288.934	4582.75	118.463	0.0251984	0.0194662	0.00573216		BOTH REPEATS INCLUDED	0.0215105	-0.00337902
CACNA1F	ENSG00000102001	ENST00000323022.5	36	160	REF	CACNA1F_Ex36_REF	CCATTTACCATGACTTCATAGCCTCCCCTTCAGGATGCTACCCCTGTGTGACTCCCACCAGGTGTGCCACTGGTGAGGCATGGCAGGAGATAATGCTTGCCAGCCTTCCCGGAAATCGGTGTGATCCTGAGTCTGACTTCGGCCCTGGTGAAGAGTTTACCTGTGGTAGCAATTTTGCCATCGCCTATTTCATCAGCTTCTTCATGCTCTGTGCCTTCCTGGTGAGAACCATTTCCTCACAACCACCACCACCGTCACGGGGGCTGGCCC		209051	10137	219188	INCLUDE	7267.18	384.416	4578.32	142.234	0.0301308	0.0303128	-0.000182027	206082	6556	212638	INCLUDE	14850.9	419.175	8762.01	171.862	0.0192371	0.0194662	-0.000229137		BOTH REPEATS INCLUDED	0.0246839	-0.000205582
CACNA1F	ENSG00000102001	ENST00000323022.5	40	102	AS	CACNA1F_Ex40_AS	AGCTTGTGAAGTTCCCCCCACCCAACAGTGAGGGGGCAGCTGTGGAGGTTCTTCCTATTGGCTCATGCCCCACATCCTCCTCCAACGCATGGAACCTGGAGCAAGCCAACCAGGAGCTGCGGATTGTCATCAAAAAGATCTGGAAGCGGATGAAACAGAAGCTGCTAGATGAGGTCATCCCCCCACCAGACGGTGAGCTATCCCCGCCCCAGTTCCCCGCGCCAGCCCCTGAATGGCAGATGATCGCTCTCCACCACAAAACCAGCGCTG		34	6839	6873	INCLUDE	1.18193	259.349	0.744618	95.9592	0.9923	0.972491	0.0198093	922	81	1003	INCLUDE	66.442	5.17895	39.2008	2.12337	0.0513833	0.999937	-0.948554		BOTH REPEATS INCLUDED	0.521842	-0.464372
CACNA1F	ENSG00000102001	ENST00000323022.5	40	102	DS	CACNA1F_Ex40_DS	AGCTTGTGAAGTTCCCCCCACCCAACAGTGAGGGGGCAGCTGTGGAGGTTCTTCCTATTGGCTCATGCCCCACATCCTCCTCCAACGCAGGGAACCTGGAGCAAGCCAACCAGGAGCTGCGGATTGTCATCAAAAAGATCTGGAAGCGGATGAAACAGAAGCTGCTAGATGAGGTCATCCCCCCACCAGACGTTGAGCTATCCCCGCCCCAGTTCCCCGCGCCAGCCCCTGAATGGCAGATGATCGCTCTCCACCACAAAACCAGCGCTG		0.1	102	102	include	0.00347627	3.86805	0.00219005	1.43118	0.998472	0.972491	0.0259814	0.1	1539	1539	INCLUDE	0.00720629	98.4001	0.00425171	40.344	0.999895	0.999937	-4.24401e-05
CACNA1F	ENSG00000102001	ENST00000323022.5	40	102	REF	CACNA1F_Ex40_REF	AGCTTGTGAAGTTCCCCCCACCCAACAGTGAGGGGGCAGCTGTGGAGGTTCTTCCTATTGGCTCATGCCCCACATCCTCCTCCAACGCAGGGAACCTGGAGCAAGCCAACCAGGAGCTGCGGATTGTCATCAAAAAGATCTGGAAGCGGATGAAACAGAAGCTGCTAGATGAGGTCATCCCCCCACCAGACGGTGAGCTATCCCCGCCCCAGTTCCCCGCGCCAGCCCCTGAATGGCAGATGATCGCTCTCCACCACAAAACCAGCGCTG		886	48585	49471	INCLUDE	30.7998	1842.45	19.4039	681.705	0.972324	0.972491	-0.000166642	0.1	2546	2546	INCLUDE	0.00720629	162.785	0.00425171	66.742	0.999936	0.999937	-7.64468e-07		BOTH REPEATS INCLUDED	0.98613	-8.37033e-05
CACNA2D4	ENSG00000151062	ENST00000382722.5	2	82	AS	CACNA2D4_Ex2_AS	ACTGGCTTTCTATGTGTGTGAACCCATATGTCTACGCGTGTGTTTCTGTATTTGTGCGTGTACGTGTGTGTATACGCGTGTCCTTTCATTGCCTGGCATAGTGAAGCTATGGGCTGACACCTTCGGCGGGGACCTGTATAACACTGTGACCAAATACTCAGGCTCTCTCTTGCTGCAGAAGGTCAGTCACCCCCTTCCAGAGAGCCCACCGGGTGGCAGAGGGCAGTCAGCCATCGAAGCCCCCAAATGCCGGTGCTGTGAGGGGCCTTG		903	0.1	903	INCLUDE	31.3907	0.00379221	19.7762	0.00140312	7.09449e-05	0.999417	-0.999346	565	0.1	565	INCLUDE	40.7156	0.00639377	24.0222	0.00262145	0.000109114	0.51328	-0.513171		BOTH REPEATS INCLUDED	9.00295e-05	-0.756259
CACNA2D4	ENSG00000151062	ENST00000382722.5	2	82	DS	CACNA2D4_Ex2_DS	ACTGGCTTTCTATGTGTGTGAACCCATATGTCTACGCGTGTGTTTCTGTATTTGTGCGTGTACGTGTGTGTATACGCGTGTCCTTTCATTGCCTGGCAGAGTGAAGCTATGGGCTGACACCTTCGGCGGGGACCTGTATAACACTGTGACCAAATACTCAGGCTCTCTCTTGCTGCAGAAGTTCAGTCACCCCCTTCCAGAGAGCCCACCGGGTGGCAGAGGGCAGTCAGCCATCGAAGCCCCCAAATGCCGGTGCTGTGAGGGGCCTTG		1	0	1	exclude								1507	0.1	1507	INCLUDE	108.599	0.00639377	64.0733	0.00262145	4.09115e-05	0.51328	-0.513239
CACNA2D4	ENSG00000151062	ENST00000382722.5	2	82	REF	CACNA2D4_Ex2_REF	ACTGGCTTTCTATGTGTGTGAACCCATATGTCTACGCGTGTGTTTCTGTATTTGTGCGTGTACGTGTGTGTATACGCGTGTCCTTTCATTGCCTGGCAGAGTGAAGCTATGGGCTGACACCTTCGGCGGGGACCTGTATAACACTGTGACCAAATACTCAGGCTCTCTCTTGCTGCAGAAGGTCAGTCACCCCCTTCCAGAGAGCCCACCGGGTGGCAGAGGGCAGTCAGCCATCGAAGCCCCCAAATGCCGGTGCTGTGAGGGGCCTTG		0.1	266	266	include	0.00347627	10.0873	0.00219005	3.73229	0.999414	0.999417	-3.62883e-06	474	801	1275	INCLUDE	34.1578	51.2141	20.1531	20.9978	0.510263	0.51328	-0.00301694
CACNA2D4	ENSG00000151062	ENST00000382722.5	7	61	AS	CACNA2D4_Ex7_AS	CAAAGCTGTTCTGCCCTGGGGATCATGGCCATCTTGGGGGTCCACACCCAGCCAGGGGATCTGGGGTGGCCTCACCAAGCTAGTAAAAGAACGAGTCTTTATTCTCCCATGTATAAAATGGACACCTGATGAGAATGGAGTCATTACTTTTGACTGCCGAAACCGCGGCTGGTAAGAGCTCACAGGGGAAAGGTTTGCGGCCCGGGTATTTATCTCATAGCTTTTGGGTTTTGCCTCATCCTCCTCCACTTCCGCCCCTTCCCCCACCGC		651	0.1	651	INCLUDE	22.6305	0.00379221	14.2572	0.00140312	9.84047e-05	0.0406359	-0.0405375	117	0.1	117	include	8.43136	0.00639377	4.9745	0.00262145	0.000526699	0.000350271	0.000176427
CACNA2D4	ENSG00000151062	ENST00000382722.5	7	61	DS	CACNA2D4_Ex7_DS	CAAAGCTGTTCTGCCCTGGGGATCATGGCCATCTTGGGGGTCCACACCCAGCCAGGGGATCTGGGGTGGCCTCACCAAGCTAGTAAAAGAACGAGTCTTTATTCTCCCAGGTATAAAATGGACACCTGATGAGAATGGAGTCATTACTTTTGACTGCCGAAACCGCGGCTGTTAAGAGCTCACAGGGGAAAGGTTTGCGGCCCGGGTATTTATCTCATAGCTTTTGGGTTTTGCCTCATCCTCCTCCACTTCCGCCCCTTCCCCCACCGC		2	0	2	exclude								577	0.1	577	INCLUDE	41.5803	0.00639377	24.5324	0.00262145	0.000106845	0.000350271	-0.000243426
CACNA2D4	ENSG00000151062	ENST00000382722.5	7	61	REF	CACNA2D4_Ex7_REF	CAAAGCTGTTCTGCCCTGGGGATCATGGCCATCTTGGGGGTCCACACCCAGCCAGGGGATCTGGGGTGGCCTCACCAAGCTAGTAAAAGAACGAGTCTTTATTCTCCCAGGTATAAAATGGACACCTGATGAGAATGGAGTCATTACTTTTGACTGCCGAAACCGCGGCTGGTAAGAGCTCACAGGGGAAAGGTTTGCGGCCCGGGTATTTATCTCATAGCTTTTGGGTTTTGCCTCATCCTCCTCCACTTCCGCCCCTTCCCCCACCGC		7823	514	8337	INCLUDE	271.949	19.492	171.328	7.21202	0.0403945	0.0406359	-0.000241434	1781	1	1782	INCLUDE	128.344	0.0639377	75.723	0.0262145	0.000346069	0.000350271	-4.20246e-06		BOTH REPEATS INCLUDED	0.0203703	-0.000122818
CACNA2D4	ENSG00000151062	ENST00000382722.5	11	114	AS	CACNA2D4_Ex11_AS	GGGAGGGGAGGACTGGGAGGAAGGCGGCAGGTGGAGGGGGGTGGGCTTGGCCTGTGGTCATGGGCACTCCTCTTCCCTACACATTTCCAAGAGGCCAAGCAAGGAAGCCTCTGCAACCAGGCCATCATGCTCATCAGCGACGGCGCCGTGGAGGACTACGAGCCGGTGTTTGAGAAGTATAACTGGCCAGACTGTAAGGTGACCCTCCCACGGGTGTCCAGGGAGAAAAAAGCTTCTCCTGCTGCCATGGATGGGATCACCAGCAGGGAC		41555	995	42550	INCLUDE	1444.57	37.7325	910.076	13.961	0.0151087	0.93942	-0.924311	6451	374	6825	INCLUDE	464.878	23.9127	274.278	9.8042	0.0345119	0.93463	-0.900118		BOTH REPEATS INCLUDED	0.0248103	-0.912215
CACNA2D4	ENSG00000151062	ENST00000382722.5	11	114	DS	CACNA2D4_Ex11_DS	GGGAGGGGAGGACTGGGAGGAAGGCGGCAGGTGGAGGGGGGTGGGCTTGGCCTGTGGTCATGGGCACTCCTCTTCCCTACACAGTTCCAAGAGGCCAAGCAAGGAAGCCTCTGCAACCAGGCCATCATGCTCATCAGCGACGGCGCCGTGGAGGACTACGAGCCGGTGTTTGAGAAGTATAACTGGCCAGACTGTAAGTTGACCCTCCCACGGGTGTCCAGGGAGAAAAAAGCTTCTCCTGCTGCCATGGATGGGATCACCAGCAGGGAC		1175	22572	23747	INCLUDE	40.8462	855.978	25.7331	316.712	0.924855	0.93942	-0.0145653	535	15203	15738	INCLUDE	38.5537	972.045	22.7467	398.538	0.946006	0.93463	0.0113763		BOTH REPEATS INCLUDED	0.935431	-0.00159447
CACNA2D4	ENSG00000151062	ENST00000382722.5	11	114	REF	CACNA2D4_Ex11_REF	GGGAGGGGAGGACTGGGAGGAAGGCGGCAGGTGGAGGGGGGTGGGCTTGGCCTGTGGTCATGGGCACTCCTCTTCCCTACACAGTTCCAAGAGGCCAAGCAAGGAAGCCTCTGCAACCAGGCCATCATGCTCATCAGCGACGGCGCCGTGGAGGACTACGAGCCGGTGTTTGAGAAGTATAACTGGCCAGACTGTAAGGTGACCCTCCCACGGGTGTCCAGGGAGAAAAAAGCTTCTCCTGCTGCCATGGATGGGATCACCAGCAGGGAC		1012	24343	25355	INCLUDE	35.1799	923.138	22.1633	341.561	0.939066	0.93942	-0.00035442	1537	35214	36751	INCLUDE	110.761	2251.5	65.3488	923.116	0.933889	0.93463	-0.000741594		BOTH REPEATS INCLUDED	0.936477	-0.000548007
CACNA2D4	ENSG00000151062	ENST00000382722.5	16	75	AS	CACNA2D4_Ex16_AS	AGCTGCCATCTTTGACCGTCCTGTGGCCCCCAAACCCCTGCCCAACTCCAGATGCCCAGCACAAACAGCAGGCCTAATGCGCCTCCACCCTGGACTCTGGCATCTTGGAGTGCACGGATACGCCTTTCTGAACACCAACAATGGCTACATCCTCTCCCATCCCGACCTCCGGCCCCTGGTAGGTACAGATCTTCTTTGCCTTGGGATCCTTACTGTATGGGATTTGGGGGTAATTCACAAAAACGATTAAAACAACAAACACACATTGGG		268	15678	15946	INCLUDE	9.31641	594.543	5.86934	219.981	0.974012	0.999988	-0.0259761	619	342	961	INCLUDE	44.607	21.8667	26.3181	8.96534	0.254095	0.904413	-0.650318		BOTH REPEATS INCLUDED	0.614054	-0.338147
CACNA2D4	ENSG00000151062	ENST00000382722.5	16	75	DS	CACNA2D4_Ex16_DS	AGCTGCCATCTTTGACCGTCCTGTGGCCCCCAAACCCCTGCCCAACTCCAGATGCCCAGCACAAACAGCAGGCCTAATGCGCCTCCACCCTGGACTCTGGCAGCTTGGAGTGCACGGATACGCCTTTCTGAACACCAACAATGGCTACATCCTCTCCCATCCCGACCTCCGGCCCCTGTTAGGTACAGATCTTCTTTGCCTTGGGATCCTTACTGTATGGGATTTGGGGGTAATTCACAAAAACGATTAAAACAACAAACACACATTGGG		3041	17673	20714	INCLUDE	105.713	670.197	66.5995	247.973	0.788286	0.999988	-0.211703	1352	10664	12016	INCLUDE	97.4291	681.831	57.4832	279.551	0.829444	0.904413	-0.0749691		BOTH REPEATS INCLUDED	0.808865	-0.143336
CACNA2D4	ENSG00000151062	ENST00000382722.5	16	75	REF	CACNA2D4_Ex16_REF	AGCTGCCATCTTTGACCGTCCTGTGGCCCCCAAACCCCTGCCCAACTCCAGATGCCCAGCACAAACAGCAGGCCTAATGCGCCTCCACCCTGGACTCTGGCAGCTTGGAGTGCACGGATACGCCTTTCTGAACACCAACAATGGCTACATCCTCTCCCATCCCGACCTCCGGCCCCTGGTAGGTACAGATCTTCTTTGCCTTGGGATCCTTACTGTATGGGATTTGGGGGTAATTCACAAAAACGATTAAAACAACAAACACACATTGGG		0.1	13346	13346	INCLUDE	0.00347627	506.108	0.00219005	187.26	0.999988	0.999988	-7.24095e-08	2084	31597	33681	INCLUDE	150.179	2020.24	88.6057	828.298	0.903364	0.904413	-0.00104895		BOTH REPEATS INCLUDED	0.951676	-0.000524511
CACNA2D4	ENSG00000151062	ENST00000382722.5	20	68	AS	CACNA2D4_Ex20_AS	GTACAAAAAGCCCATACACCTAGTGTTGGTAAGGGCAAGGACGAGGCCCGGGAGACAGGCCGGCATCTGCTGCTGCTGAATGAGTGCCTTCTCTTCTCTCCCCACATTTTGGGGGTGGTGCTGTCCCGGGGCCACGGAGAATACATCCTTCTGGGGAACACGTCTGTGGAAGAAGGTGGGTCGGTACCAGGGGCTGAGGGACAGTTAAGCAGAAAATAATGGGCTCTCATGGGACACTGGGCAGGGCCAACCCCAACCAGAGCCAGTGTG		70594	1800	72394	INCLUDE	2454.04	68.2598	1546.05	25.2561	0.0160734	0.939569	-0.923496	21050	298	21348	INCLUDE	1516.92	19.0534	894.986	7.81191	0.008653	0.903094	-0.894441		BOTH REPEATS INCLUDED	0.0123632	-0.908969
CACNA2D4	ENSG00000151062	ENST00000382722.5	20	68	DS	CACNA2D4_Ex20_DS	GTACAAAAAGCCCATACACCTAGTGTTGGTAAGGGCAAGGACGAGGCCCGGGAGACAGGCCGGCATCTGCTGCTGCTGAATGAGTGCCTTCTCTTCTCTCCCCACAGTTTGGGGGTGGTGCTGTCCCGGGGCCACGGAGAATACATCCTTCTGGGGAACACGTCTGTGGAAGAAGTTGGGTCGGTACCAGGGGCTGAGGGACAGTTAAGCAGAAAATAATGGGCTCTCATGGGACACTGGGCAGGGCCAACCCCAACCAGAGCCAGTGTG		45001	1109	46110	INCLUDE	1564.36	42.0556	985.545	15.5606	0.0155434	0.939569	-0.924026	15064	270	15334	INCLUDE	1085.56	17.2632	640.478	7.0779	0.0109302	0.903094	-0.892164		BOTH REPEATS INCLUDED	0.0132368	-0.908095
CACNA2D4	ENSG00000151062	ENST00000382722.5	20	68	REF	CACNA2D4_Ex20_REF	GTACAAAAAGCCCATACACCTAGTGTTGGTAAGGGCAAGGACGAGGCCCGGGAGACAGGCCGGCATCTGCTGCTGCTGAATGAGTGCCTTCTCTTCTCTCCCCACAGTTTGGGGGTGGTGCTGTCCCGGGGCCACGGAGAATACATCCTTCTGGGGAACACGTCTGTGGAAGAAGGTGGGTCGGTACCAGGGGCTGAGGGACAGTTAAGCAGAAAATAATGGGCTCTCATGGGACACTGGGCAGGGCCAACCCCAACCAGAGCCAGTGTG		1284	30967	32251	INCLUDE	44.6353	1174.33	28.1203	434.503	0.939216	0.939569	-0.000353604	2378	35512	37890	INCLUDE	171.366	2270.56	101.106	930.928	0.902032	0.903094	-0.00106185		BOTH REPEATS INCLUDED	0.920624	-0.000707729
CACNA2D4	ENSG00000151062	ENST00000382722.5	27	62	AS	CACNA2D4_Ex27_AS	CGGTCTCTCTCCTCAGTTCCTGCGGAAGCACCTCCTCTCTTTAACTTGACTCTATTTTTTTCTCTCCCCGTCTCTTCCCTGGCCTTGCCCTCTCTCTTTCTGCCCTGTATCCGCGGGCGTCCAAATGAAGCTGGAATTCCTCCAGCGCAAATTCTGGGCGGCAACGCGGCAGGTAGGTGTGATGTCGGGCCAGGTCGGGGCTGGGGACTCACCACGCTCCCCTGGGTGTGAGACCCCCTCTCCCTCCCCTTGGATGCTCCACTGCCTTGA		38132	94	38226	INCLUDE	1325.57	3.56468	835.11	1.31893	0.00157686	0.00853548	-0.00695863	70721	594	71315	INCLUDE	5096.36	37.979	3006.85	15.5714	0.00515195	0.0186689	-0.0135169		BOTH REPEATS INCLUDED	0.0033644	-0.0102378
CACNA2D4	ENSG00000151062	ENST00000382722.5	27	62	DS	CACNA2D4_Ex27_DS	CGGTCTCTCTCCTCAGTTCCTGCGGAAGCACCTCCTCTCTTTAACTTGACTCTATTTTTTTCTCTCCCCGTCTCTTCCCTGGCCTTGCCCTCTCTCTTTCTGCCCTGTAGCCGCGGGCGTCCAAATGAAGCTGGAATTCCTCCAGCGCAAATTCTGGGCGGCAACGCGGCAGTTAGGTGTGATGTCGGGCCAGGTCGGGGCTGGGGACTCACCACGCTCCCCTGGGTGTGAGACCCCCTCTCCCTCCCCTTGGATGCTCCACTGCCTTGA		66270	388	66658	INCLUDE	2303.73	14.7138	1451.35	5.4441	0.00373705	0.00853548	-0.00479844	28877	732	29609	INCLUDE	2080.96	46.8024	1227.77	19.189	0.0153887	0.0186689	-0.0032802		BOTH REPEATS INCLUDED	0.00956285	-0.00403932
CACNA2D4	ENSG00000151062	ENST00000382722.5	27	62	REF	CACNA2D4_Ex27_REF	CGGTCTCTCTCCTCAGTTCCTGCGGAAGCACCTCCTCTCTTTAACTTGACTCTATTTTTTTCTCTCCCCGTCTCTTCCCTGGCCTTGCCCTCTCTCTTTCTGCCCTGTAGCCGCGGGCGTCCAAATGAAGCTGGAATTCCTCCAGCGCAAATTCTGGGCGGCAACGCGGCAGGTAGGTGTGATGTCGGGCCAGGTCGGGGCTGGGGACTCACCACGCTCCCCTGGGTGTGAGACCCCCTCTCCCTCCCCTTGGATGCTCCACTGCCTTGA		98322	1313	99635	INCLUDE	3417.94	49.7917	2153.3	18.4229	0.00848309	0.00853548	-5.23992e-05	48549	1480	50029	INCLUDE	3498.58	94.6278	2064.16	38.7974	0.0184489	0.0186689	-0.000219928		BOTH REPEATS INCLUDED	0.013466	-0.000136164
CC2D2A	ENSG00000048342	ENST00000503292.1	2	34	AS	CC2D2A_Ex2_AS	AGCCAATAAGTCAGTGACTTAATCATTCATTCGACAAGTATATATTGAATGTCCATGATGTCCCATAATCCTAGTCTCTGGGGGTAAACAATAAACAAAATAATGTTTCTGCCCTCTTGCATCTATATTCTAATGGATATGGGCTGACATTAACAAGTAAGTATGTATGTTGAGTGGTAATAAGTACTGTGAAAAAATCATTGTAAGGTAGTTAGGGAATTCCAGGAGGGTGTTGGGAGGAGATCATTGTATTACGAATGGTCAGAGAAG		4938	114	5052	INCLUDE	171.658	4.32312	108.145	1.59955	0.0145753	0.0138406	0.00073469	6495	255	6750	INCLUDE	468.049	16.3041	276.149	6.68469	0.0236347	0.143621	-0.119986		BOTH REPEATS INCLUDED	0.019105	-0.0596256
CC2D2A	ENSG00000048342	ENST00000503292.1	2	34	DS	CC2D2A_Ex2_DS	AGCCAATAAGTCAGTGACTTAATCATTCATTCGACAAGTATATATTGAATGTCCATGATGTCCCATAATCCTAGTCTCTGGGGGTAAACAATAAACAAAATAATGTTTCTGCCCTCTTGCAGCTATATTCTAATGGATATGGGCTGACATTAACAATTAAGTATGTATGTTGAGTGGTAATAAGTACTGTGAAAAAATCATTGTAAGGTAGTTAGGGAATTCCAGGAGGGTGTTGGGAGGAGATCATTGTATTACGAATGGTCAGAGAAG		12554	0.1	12554	INCLUDE	436.411	0.00379221	274.939	0.00140312	5.10335e-06	0.0138406	-0.0138355	667	0.1	667	INCLUDE	48.066	0.00639377	28.3589	0.00262145	9.24296e-05	0.143621	-0.143528		BOTH REPEATS INCLUDED	4.87665e-05	-0.0786819
CC2D2A	ENSG00000048342	ENST00000503292.1	2	34	REF	CC2D2A_Ex2_REF	AGCCAATAAGTCAGTGACTTAATCATTCATTCGACAAGTATATATTGAATGTCCATGATGTCCCATAATCCTAGTCTCTGGGGGTAAACAATAAACAAAATAATGTTTCTGCCCTCTTGCAGCTATATTCTAATGGATATGGGCTGACATTAACAAGTAAGTATGTATGTTGAGTGGTAATAAGTACTGTGAAAAAATCATTGTAAGGTAGTTAGGGAATTCCAGGAGGGTGTTGGGAGGAGATCATTGTATTACGAATGGTCAGAGAAG		18649	406	19055	INCLUDE	648.29	15.3964	408.423	5.69666	0.0137561	0.0138406	-8.45153e-05	1094	294	1388	INCLUDE	78.8368	18.7977	46.5137	7.70705	0.142142	0.143621	-0.00147871		BOTH REPEATS INCLUDED	0.077949	-0.000781611
CC2D2A	ENSG00000048342	ENST00000503292.1	11	136	AS	CC2D2A_Ex11_AS	TTCACCAAACTGCAGTTTGAGATATTTAGATTGGCCCTAATGTTTATTTTATTTATTTATAAACGATCTATTCCCTACATATAAAAAGCTTCCTGAGAATGTACAGCCCAGGTTCCTGGAAGATGAAGGCCTTTACACCGGGGTAAGACCAGAGGTGGCACGCACCAATCAGAACATCATGGAGAACAGATTGCTGATGCAGGACCCCGTAAGTGTGCACCCTCTGCTCTCAGGTGTAGCCTGGGCACACTAGACATAGCTTTTATTTTC		5341	143095	148436	INCLUDE	185.668	5426.46	116.971	2007.79	0.944949	0.945435	-0.000486561	896	53046	53942	INCLUDE	64.5684	3391.64	38.0953	1390.57	0.973335	0.595466	0.377869		BOTH REPEATS INCLUDED	0.959142	0.188691
CC2D2A	ENSG00000048342	ENST00000503292.1	11	136	DS	CC2D2A_Ex11_DS	TTCACCAAACTGCAGTTTGAGATATTTAGATTGGCCCTAATGTTTATTTTATTTATTTATAAACGATCTAGTCCCTACATATAAAAAGCTTCCTGAGAATGTACAGCCCAGGTTCCTGGAAGATGAAGGCCTTTACACCGGGGTAAGACCAGAGGTGGCACGCACCAATCAGAACATCATGGAGAACAGATTGCTGATGCAGGACCCCTTAAGTGTGCACCCTCTGCTCTCAGGTGTAGCCTGGGCACACTAGACATAGCTTTTATTTTC		78587	355	78942	INCLUDE	2731.9	13.4623	1721.1	4.98107	0.00288577	0.945435	-0.94255	44514	3538	48052	INCLUDE	3207.81	226.212	1892.61	92.7467	0.0467155	0.595466	-0.54875		BOTH REPEATS INCLUDED	0.0248006	-0.74565
CC2D2A	ENSG00000048342	ENST00000503292.1	11	136	REF	CC2D2A_Ex11_REF	TTCACCAAACTGCAGTTTGAGATATTTAGATTGGCCCTAATGTTTATTTTATTTATTTATAAACGATCTAGTCCCTACATATAAAAAGCTTCCTGAGAATGTACAGCCCAGGTTCCTGGAAGATGAAGGCCTTTACACCGGGGTAAGACCAGAGGTGGCACGCACCAATCAGAACATCATGGAGAACAGATTGCTGATGCAGGACCCCGTAAGTGTGCACCCTCTGCTCTCAGGTGTAGCCTGGGCACACTAGACATAGCTTTTATTTTC		2182	58646	60828	INCLUDE	75.8523	2223.98	47.7869	822.872	0.945114	0.945435	-0.000321284	12895	30416	43311	INCLUDE	929.251	1944.73	548.258	797.339	0.592554	0.595466	-0.0029119		BOTH REPEATS INCLUDED	0.768834	-0.00161659
CDH23	ENSG00000107736	ENST00000224721.6	7	195	AS	CDH23_Ex7_AS	CGCACTGGCTCACCCTTGTACTTGCTTTGCTCTCATCCCCATAATACACCAGTGGGGACGCCCATCTTCATCGTGAATGCCACAGACCCCGACTTGGGGGCAGGGGGCAGCGTCCTCTACTCCTTCCAGCCCCCCTCCCAATTCTTCGCCATTGACAGCGCCCGCGGTATCGTCACAGTGATCCGGGAGCTGGACTACGAGACCACACAGGCCTACCAGCTCACGGTCAACGCCACAGTGAGTCTCCATGCTGGGGCCCCGGCCGTCCCA	REF low coverage	0	0	0	exclude								0	0	0	exclude
CDH23	ENSG00000107736	ENST00000224721.6	7	195	DS	CDH23_Ex7_DS	CGCACTGGCTCACCCTTGTACTTGCTTTGCTCTCATCCCCAGAATACACCAGTGGGGACGCCCATCTTCATCGTGAATGCCACAGACCCCGACTTGGGGGCAGGGGGCAGCGTCCTCTACTCCTTCCAGCCCCCCTCCCAATTCTTCGCCATTGACAGCGCCCGCGGTATCGTCACAGTGATCCGGGAGCTGGACTACGAGACCACACAGGCCTACCAGCTCACGGTCAACGCCACATTGAGTCTCCATGCTGGGGCCCCGGCCGTCCCA	REF low coverage	0	0	0	exclude								0.1	1408	1408	INCLUDE	0.00720629	90.0243	0.00425171	36.9099	0.999885
CDH23	ENSG00000107736	ENST00000224721.6	7	195	REF	CDH23_Ex7_REF	CGCACTGGCTCACCCTTGTACTTGCTTTGCTCTCATCCCCAGAATACACCAGTGGGGACGCCCATCTTCATCGTGAATGCCACAGACCCCGACTTGGGGGCAGGGGGCAGCGTCCTCTACTCCTTCCAGCCCCCCTCCCAATTCTTCGCCATTGACAGCGCCCGCGGTATCGTCACAGTGATCCGGGAGCTGGACTACGAGACCACACAGGCCTACCAGCTCACGGTCAACGCCACAGTGAGTCTCCATGCTGGGGCCCCGGCCGTCCCA	REF low coverage	0	0	0	exclude								0	2	2	exclude
CDH23	ENSG00000107736	ENST00000224721.6	11	189	AS	CDH23_Ex11_AS	GTGATTAGCTGCCTTCACTCCGGGGTGACTGATCTCTGTCCATATGGCACGGAGCTGAACGATGACCGCACCCCATCTGACGCTACAGTCACCACGACCTTCAATATCCTGGTTATTGACATCAATGACAATGCCCCGGAGTTCAACAGCTCCGAGTACAGCGTGGCCATCACTGAGCTGGCACAGGTCGGCTTTGCCCTTCCACTCTTCATCCAGGTGGTGGACAAGGATGAGGTGAGTCCCTGGACACATGGCCCATGCAGACCCACC		214	18955	19169	INCLUDE	7.43922	718.813	4.68671	265.961	0.982683	0.880016	0.102667	245	2769	3014	INCLUDE	17.6554	177.043	10.4167	72.5878	0.874504	0.940564	-0.0660598		BOTH REPEATS INCLUDED	0.928594	0.0183037
CDH23	ENSG00000107736	ENST00000224721.6	11	189	DS	CDH23_Ex11_DS	GTGATTAGCTGCCTTCACTCCGGGGTGACTGATCTCTGTCCATAGGGCACGGAGCTGAACGATGACCGCACCCCATCTGACGCTACAGTCACCACGACCTTCAATATCCTGGTTATTGACATCAATGACAATGCCCCGGAGTTCAACAGCTCCGAGTACAGCGTGGCCATCACTGAGCTGGCACAGGTCGGCTTTGCCCTTCCACTCTTCATCCAGGTGGTGGACAAGGATGAGTTGAGTCCCTGGACACATGGCCCATGCAGACCCACC		5976	16952	22928	INCLUDE	207.742	642.855	130.877	237.856	0.645063	0.880016	-0.234954	1302	11344	12646	INCLUDE	93.8259	725.309	55.3573	297.377	0.843062	0.940564	-0.097502		BOTH REPEATS INCLUDED	0.744062	-0.166228
CDH23	ENSG00000107736	ENST00000224721.6	11	189	REF	CDH23_Ex11_REF	GTGATTAGCTGCCTTCACTCCGGGGTGACTGATCTCTGTCCATAGGGCACGGAGCTGAACGATGACCGCACCCCATCTGACGCTACAGTCACCACGACCTTCAATATCCTGGTTATTGACATCAATGACAATGCCCCGGAGTTCAACAGCTCCGAGTACAGCGTGGCCATCACTGAGCTGGCACAGGTCGGCTTTGCCCTTCCACTCTTCATCCAGGTGGTGGACAAGGATGAGGTGAGTCCCTGGACACATGGCCCATGCAGACCCACC		3726	42391	46117	INCLUDE	129.526	1607.56	81.6013	594.796	0.879359	0.880016	-0.000657329	3821	96894	100715	INCLUDE	275.352	6195.18	162.458	2540.02	0.939886	0.940564	-0.000678604		BOTH REPEATS INCLUDED	0.909622	-0.000667966
CDH23	ENSG00000107736	ENST00000224721.6	13	150	AS	CDH23_Ex13_AS	ATTTGGGTCTAGGCTTTGGCCACTGTGCCCTTCCTGACTGGCTTCTTCTGCACTCTTGACCCATGGCCTGAACAGCATGTTTGAGGTGTACTTGGTGGGGAACAACTCCCACCACTTCATCATCTCCCCGACCTCCGTCCAGGGGAAGGCGGACATTCGTATTCGGGTGGCCATCCCACTGGACTACGAGACCGTGGACCGCTACGACTTTGATGTAAGGCCCCACTCACTGGCATTTTGGAGTGGGGTGGGGGGTGGATTTCAGGGGAG		1	5073	5074	INCLUDE	0.0347627	192.379	0.0219005	71.1802	0.999692	0.958818	0.0408747	0.1	105	105	include	0.00720629	6.71346	0.00425171	2.75252	0.998458	0.799656	0.198802
CDH23	ENSG00000107736	ENST00000224721.6	13	150	DS	CDH23_Ex13_DS	ATTTGGGTCTAGGCTTTGGCCACTGTGCCCTTCCTGACTGGCTTCTTCTGCACTCTTGACCCAGGGCCTGAACAGCATGTTTGAGGTGTACTTGGTGGGGAACAACTCCCACCACTTCATCATCTCCCCGACCTCCGTCCAGGGGAAGGCGGACATTCGTATTCGGGTGGCCATCCCACTGGACTACGAGACCGTGGACCGCTACGACTTTGATTTAAGGCCCCACTCACTGGCATTTTGGAGTGGGGTGGGGGGTGGATTTCAGGGGAG		5337	115	5452	INCLUDE	185.529	4.36104	116.883	1.61359	0.0136171	0.958818	-0.945201	394	169	563	INCLUDE	28.3928	10.8055	16.7517	4.43024	0.209151	0.799656	-0.590505		BOTH REPEATS INCLUDED	0.111384	-0.767853
CDH23	ENSG00000107736	ENST00000224721.6	13	150	REF	CDH23_Ex13_REF	ATTTGGGTCTAGGCTTTGGCCACTGTGCCCTTCCTGACTGGCTTCTTCTGCACTCTTGACCCAGGGCCTGAACAGCATGTTTGAGGTGTACTTGGTGGGGAACAACTCCCACCACTTCATCATCTCCCCGACCTCCGTCCAGGGGAAGGCGGACATTCGTATTCGGGTGGCCATCCCACTGGACTACGAGACCGTGGACCGCTACGACTTTGATGTAAGGCCCCACTCACTGGCATTTTGGAGTGGGGTGGGGGGTGGATTTCAGGGGAG		2425	87579	90004	INCLUDE	84.2996	3321.18	53.1088	1228.84	0.958572	0.958818	-0.00024594	2230	14263	16493	INCLUDE	160.7	911.943	94.8132	373.897	0.797715	0.799656	-0.00194141		BOTH REPEATS INCLUDED	0.878143	-0.00109368
CDH23	ENSG00000107736	ENST00000224721.6	52	138	AS	CDH23_Ex52_AS	GTTCTAGGGCTGTGCTCGGGCTCTGGGACTGACCTTGGCCTACTCTCTCTCCCTGCCCCCTGGGCTCCATGAGGCTGTCTTTGAGGATGTGCCTGTGGGCACAATCATCCTGACAGTCACTGCCACTGATGCTGACTCAGGCAACTTTGCACTCATTGAGTACAGCCTTGGAGATGGAGAGAGCAAGTTTGCCATCAACCCCACCACGGTGAGCAGTGATGGAGGGCCTGGAATTTGGAAGTGGGAAGGACCCAGGGTCAGAGACTGAGC		7096	0.1	7096	INCLUDE	246.676	0.00379221	155.406	0.00140312	9.02864e-06	0.030236	-0.030227	4682	1	4683	INCLUDE	337.399	0.0639377	199.065	0.0262145	0.00013167	0.0341559	-0.0340242		BOTH REPEATS INCLUDED	7.03495e-05	-0.0321256
CDH23	ENSG00000107736	ENST00000224721.6	52	138	DS	CDH23_Ex52_DS	GTTCTAGGGCTGTGCTCGGGCTCTGGGACTGACCTTGGCCTACTCTCTCTCCCTGCCCCCTGGGCTCCAGGAGGCTGTCTTTGAGGATGTGCCTGTGGGCACAATCATCCTGACAGTCACTGCCACTGATGCTGACTCAGGCAACTTTGCACTCATTGAGTACAGCCTTGGAGATGGAGAGAGCAAGTTTGCCATCAACCCCACCACGTTGAGCAGTGATGGAGGGCCTGGAATTTGGAAGTGGGAAGGACCCAGGGTCAGAGACTGAGC		85039	706	85745	INCLUDE	2956.19	26.773	1862.4	9.90601	0.00529081	0.030236	-0.0249452	1253	162	1415	INCLUDE	90.2948	10.3579	53.274	4.24674	0.0738298	0.0341559	0.0396739		BOTH REPEATS INCLUDED	0.0395603	0.00736434
CDH23	ENSG00000107736	ENST00000224721.6	52	138	REF	CDH23_Ex52_REF	GTTCTAGGGCTGTGCTCGGGCTCTGGGACTGACCTTGGCCTACTCTCTCTCCCTGCCCCCTGGGCTCCAGGAGGCTGTCTTTGAGGATGTGCCTGTGGGCACAATCATCCTGACAGTCACTGCCACTGATGCTGACTCAGGCAACTTTGCACTCATTGAGTACAGCCTTGGAGATGGAGAGAGCAAGTTTGCCATCAACCCCACCACGGTGAGCAGTGATGGAGGGCCTGGAATTTGGAAGTGGGAAGGACCCAGGGTCAGAGACTGAGC		11124	538	11662	INCLUDE	386.701	20.4021	243.621	7.54877	0.0300544	0.030236	-0.00018158	17029	965	17994	INCLUDE	1227.16	61.6999	724.024	25.2969	0.0337598	0.0341559	-0.000396096		BOTH REPEATS INCLUDED	0.0319071	-0.000288838
CDH23	ENSG00000107736	ENST00000224721.6	56	192	AS	CDH23_Ex56_AS	TCTTTCAGGGGTCCAGGAGCCTTCCTCCCCATGCTCCCCACATGAGATCCCGCTGCGCTCCAACGTGTACGAGGTCTACGCCACGGACAAGGATGAGGGCCTCAACGGGGCGGTGCGCTACAGCTTCCTGAAGACTGCGGGCAACCGGGACTGGGAGTTCTTCATCATCGACCCAATCAGCGGCCTCATCCAGACTGCTCAGCGCCTGGACCGCGAGTCGCAGGCGGTGTACAGCGTAAGGGCGGGGCCCGGTGCGAGGGGCGGGGTCTG		17717	1052	18769	INCLUDE	615.891	39.894	388.011	14.7608	0.036648	0.930414	-0.893766	0.1	7038	7038	INCLUDE	0.00720629	449.993	0.00425171	184.497	0.999977	0.882237	0.11774		BOTH REPEATS INCLUDED	0.518312	-0.388013
CDH23	ENSG00000107736	ENST00000224721.6	56	192	DS	CDH23_Ex56_DS	TCTTTCAGGGGTCCAGGAGCCTTCCTCCCCATGCTCCCCACAGGAGATCCCGCTGCGCTCCAACGTGTACGAGGTCTACGCCACGGACAAGGATGAGGGCCTCAACGGGGCGGTGCGCTACAGCTTCCTGAAGACTGCGGGCAACCGGGACTGGGAGTTCTTCATCATCGACCCAATCAGCGGCCTCATCCAGACTGCTCAGCGCCTGGACCGCGAGTCGCAGGCGGTGTACAGCTTAAGGGCGGGGCCCGGTGCGAGGGGCGGGGTCTG		5337	112154	117491	INCLUDE	185.529	4253.11	116.883	1573.65	0.93086	0.930414	0.000446263	0.1	5996	5996	INCLUDE	0.00720629	383.37	0.00425171	157.182	0.999973	0.882237	0.117736		BOTH REPEATS INCLUDED	0.965417	0.0590912
CDH23	ENSG00000107736	ENST00000224721.6	56	192	REF	CDH23_Ex56_REF	TCTTTCAGGGGTCCAGGAGCCTTCCTCCCCATGCTCCCCACAGGAGATCCCGCTGCGCTCCAACGTGTACGAGGTCTACGCCACGGACAAGGATGAGGGCCTCAACGGGGCGGTGCGCTACAGCTTCCTGAAGACTGCGGGCAACCGGGACTGGGAGTTCTTCATCATCGACCCAATCAGCGGCCTCATCCAGACTGCTCAGCGCCTGGACCGCGAGTCGCAGGCGGTGTACAGCGTAAGGGCGGGGCCCGGTGCGAGGGGCGGGGTCTG		2666	55294	57960	INCLUDE	92.6774	2096.86	58.3868	775.84	0.930011	0.930414	-0.000403184	3330	39976	43306	INCLUDE	239.97	2555.97	141.582	1047.95	0.880977	0.882237	-0.00126028		BOTH REPEATS INCLUDED	0.905494	-0.000831732
CDH23	ENSG00000107736	ENST00000224721.6	57	114	AS	CDH23_Ex57_AS	CTAGGGGAACTGGCCACCGGGAAGTCCCCAAGCCAATCCCCTCTCCCAGTCTTTTCCTCTGACTGTGCTCTTCCGCTCCTATCTCATCTTGGTGGCCAGCGACCTGGGCCAGCCAGTGCCATACGAGACTATGCAGCCGCTGCAGGTGGCCCTGGAGGACATCGATGACAACGAACCCCTTTTCGTGAGGCCTCCAGTGAGCTTGCCCACCTCCTGCGCTGGTCACACCCACACAGGGACTCACCTGCCTGCAAGCACACACTCTCCTAT		3993	0.1	3993	INCLUDE	138.808	0.00379221	87.4488	0.00140312	1.60448e-05	0.999815	-0.999799	0	0	0	exclude
CDH23	ENSG00000107736	ENST00000224721.6	57	114	DS	CDH23_Ex57_DS	CTAGGGGAACTGGCCACCGGGAAGTCCCCAAGCCAATCCCCTCTCCCAGTCTTTTCCTCTGACTGTGCTCTTCCGCTCCTAGCTCATCTTGGTGGCCAGCGACCTGGGCCAGCCAGTGCCATACGAGACTATGCAGCCGCTGCAGGTGGCCCTGGAGGACATCGATGACAACGAACCCCTTTTCGTGAGGCCTCCATTGAGCTTGCCCACCTCCTGCGCTGGTCACACCCACACAGGGACTCACCTGCCTGCAAGCACACACTCTCCTAT		0.1	1477	1477	INCLUDE	0.00347627	56.0109	0.00219005	20.724	0.999894	0.999815	7.96265e-05	0.1	5086	5086	INCLUDE	0.00720629	325.187	0.00425171	133.327	0.999968	0.82247	0.177498		BOTH REPEATS INCLUDED	0.999931	0.0887888
CDH23	ENSG00000107736	ENST00000224721.6	57	114	REF	CDH23_Ex57_REF	CTAGGGGAACTGGCCACCGGGAAGTCCCCAAGCCAATCCCCTCTCCCAGTCTTTTCCTCTGACTGTGCTCTTCCGCTCCTAGCTCATCTTGGTGGCCAGCGACCTGGGCCAGCCAGTGCCATACGAGACTATGCAGCCGCTGCAGGTGGCCCTGGAGGACATCGATGACAACGAACCCCTTTTCGTGAGGCCTCCAGTGAGCTTGCCCACCTCCTGCGCTGGTCACACCCACACAGGGACTCACCTGCCTGCAAGCACACACTCTCCTAT		0.1	837	837	INCLUDE	0.00347627	31.7408	0.00219005	11.7441	0.999814	0.999815	-1.15417e-06	663	4922	5585	INCLUDE	47.7777	314.701	28.1889	129.028	0.8207	0.82247	-0.0017699		BOTH REPEATS INCLUDED	0.910257	-0.000885529
CDH23	ENSG00000107736	ENST00000224721.6	63	121	AS	CDH23_Ex63_AS	TTGAGGCAGGAGCAGAGCAGACTGTCGGTGGTGGGGGAATGGCTGAGGAGGAGAGCTGAGACCCCTGCCCCTCGCCCATGGTGATCCAGATGATCGATGAGAACAAGGAGCAGCTACGGAATCTTTTCCGGAACTACAACGTCCTGGACGTGCAGCCTGCCATCTCTGTCCGGCTGCCGGATGACATGTCTGCCCTGCAGGTACCCGGCGACCGTGCCCCACAGCCCTAGCCGCCCTCCCCACTGCCCGGGCTTACCCTGGTCCT		288	15036	15324	INCLUDE	10.0117	570.197	6.30735	210.973	0.970971	0.959435	0.0115368	358	15605	15963	INCLUDE	25.7985	997.748	15.2211	409.077	0.964126	0.930244	0.0338818		BOTH REPEATS INCLUDED	0.967549	0.0227093
CDH23	ENSG00000107736	ENST00000224721.6	63	121	DS	CDH23_Ex63_DS	TTGAGGCAGGAGCAGAGCAGACTGTCGGTGGTGGGGGAATGGCTGAGGAGGAGAGCTGAGACCCCTGCCCCTCGCCCAGGGTGATCCAGATGATCGATGAGAACAAGGAGCAGCTACGGAATCTTTTCCGGAACTACAACGTCCTGGACGTGCAGCCTGCCATCTCTGTCCGGCTGCCGGATGACATGTCTGCCCTGCAGTTACCCGGCGACCGTGCCCCACAGCCCTAGCCGCCCTCCCCACTGCCCGGGCTTACCCTGGTCCT		1660	28	1688	INCLUDE	57.7061	1.06182	36.3549	0.392873	0.0106911	0.959435	-0.948743	29264	4856	34120	INCLUDE	2108.85	310.481	1244.22	127.297	0.0928149	0.930244	-0.83743		BOTH REPEATS INCLUDED	0.051753	-0.893086
CDH23	ENSG00000107736	ENST00000224721.6	63	121	REF	CDH23_Ex63_REF	TTGAGGCAGGAGCAGAGCAGACTGTCGGTGGTGGGGGAATGGCTGAGGAGGAGAGCTGAGACCCCTGCCCCTCGCCCAGGGTGATCCAGATGATCGATGAGAACAAGGAGCAGCTACGGAATCTTTTCCGGAACTACAACGTCCTGGACGTGCAGCCTGCCATCTCTGTCCGGCTGCCGGATGACATGTCTGCCCTGCAGGTACCCGGCGACCGTGCCCCACAGCCCTAGCCGCCCTCCCCACTGCCCGGGCTTACCCTGGTCCT		2649	97186	99835	INCLUDE	92.0865	3685.5	58.0145	1363.63	0.959192	0.959435	-0.000242413	1101	23528	24629	INCLUDE	79.3413	1504.33	46.8114	616.774	0.929457	0.930244	-0.000787592		BOTH REPEATS INCLUDED	0.944324	-0.000515003
CDH23	ENSG00000107736	ENST00000224721.6	64	80	AS	CDH23_Ex64_AS	CCGTGCCCCACAGCCCTAGCCGCCCTCCCCACTGCCCGGGCTTACCCTGGTCCTGCTCCCGCATATGGCGATCATCGTCCTGGCTATCCTCCTGTTCCTGGCCGCCATGCTCTTTGTCCTCATGAACTGGTACTACAGGACTGTGTGAGTGTCCCCCACCCCTGCCATCAGGGGGCCGACCACCTGCTCCCGGATGGCCACGAGGCAGGCAGGGCCTGAGACGTCAGCTTGGCCC	REF low coverage	1284	0.1	1284	INCLUDE	44.6353	0.00379221	28.1203	0.00140312	4.98945e-05			0	0	0	exclude
CDH23	ENSG00000107736	ENST00000224721.6	64	80	DS	CDH23_Ex64_DS	CCGTGCCCCACAGCCCTAGCCGCCCTCCCCACTGCCCGGGCTTACCCTGGTCCTGCTCCCGCAGATGGCGATCATCGTCCTGGCTATCCTCCTGTTCCTGGCCGCCATGCTCTTTGTCCTCATGAACTGGTACTACAGGACTGTTTGAGTGTCCCCCACCCCTGCCATCAGGGGGCCGACCACCTGCTCCCGGATGGCCACGAGGCAGGCAGGGCCTGAGACGTCAGCTTGGCCC	REF low coverage	0	1	1	exclude								0.1	124	124	include	0.00720629	7.92827	0.00425171	3.25059	0.998694
CDH23	ENSG00000107736	ENST00000224721.6	64	80	REF	CDH23_Ex64_REF	CCGTGCCCCACAGCCCTAGCCGCCCTCCCCACTGCCCGGGCTTACCCTGGTCCTGCTCCCGCAGATGGCGATCATCGTCCTGGCTATCCTCCTGTTCCTGGCCGCCATGCTCTTTGTCCTCATGAACTGGTACTACAGGACTGTGTGAGTGTCCCCCACCCCTGCCATCAGGGGGCCGACCACCTGCTCCCGGATGGCCACGAGGCAGGCAGGGCCTGAGACGTCAGCTTGGCCC	REF low coverage	0	0	0	exclude								0	0	0	exclude
CDH23	ENSG00000107736	ENST00000224721.6	65	41	AS	CDH23_Ex65_AS	AGTGTCCCCCACCCCTGCCATCAGGGGGCCGACCACCTGCTCCCGGATGGCCACGAGGCAGGCAGGGCCTGAGACGTCAGCTTGGCCCCCCTCACCAGCCCCTCTCTGCTTCTCTCCATACACAAGAGGAAGCTCAAGGCCATTGTGGCTGGCTCAGCTGGTAAGTGAGGGCCATAGTGGGGACACAGGTGAGAAGGCAGTGGGCTGGGGACCTGGAGTGCCCACCGGAGCCACAAGCCTGGCTCAGGCCCTTCACTGGGCCCAGGACCA		1450	0.1	1450	INCLUDE	50.406	0.00379221	31.7557	0.00140312	4.41827e-05	0.0853863	-0.0853422	0	0	0	exclude
CDH23	ENSG00000107736	ENST00000224721.6	65	41	DS	CDH23_Ex65_DS	AGTGTCCCCCACCCCTGCCATCAGGGGGCCGACCACCTGCTCCCGGATGGCCACGAGGCAGGCAGGGCCTGAGACGTCAGCTTGGCCCCCCTCACCAGCCCCTCTCTGCTTCTCTCCAGACACAAGAGGAAGCTCAAGGCCATTGTGGCTGGCTCAGCTGTTAAGTGAGGGCCATAGTGGGGACACAGGTGAGAAGGCAGTGGGCTGGGGACCTGGAGTGCCCACCGGAGCCACAAGCCTGGCTCAGGCCCTTCACTGGGCCCAGGACCA		1165	1	1166	INCLUDE	40.4986	0.0379221	25.5141	0.0140312	0.000549636	0.0853863	-0.0848367	4935	0.1	4935	INCLUDE	355.631	0.00639377	209.822	0.00262145	1.24935e-05	0.589307	-0.589295		BOTH REPEATS INCLUDED	0.000281065	-0.337066
CDH23	ENSG00000107736	ENST00000224721.6	65	41	REF	CDH23_Ex65_REF	AGTGTCCCCCACCCCTGCCATCAGGGGGCCGACCACCTGCTCCCGGATGGCCACGAGGCAGGCAGGGCCTGAGACGTCAGCTTGGCCCCCCTCACCAGCCCCTCTCTGCTTCTCTCCAGACACAAGAGGAAGCTCAAGGCCATTGTGGCTGGCTCAGCTGGTAAGTGAGGGCCATAGTGGGGACACAGGTGAGAAGGCAGTGGGCTGGGGACCTGGAGTGCCCACCGGAGCCACAAGCCTGGCTCAGGCCCTTCACTGGGCCCAGGACCA		15979	2314	18293	INCLUDE	555.474	87.7517	349.948	32.4681	0.0849026	0.0853863	-0.000483785	1981	4555	6536	INCLUDE	142.757	291.236	84.2264	119.407	0.586382	0.589307	-0.00292544		BOTH REPEATS INCLUDED	0.335642	-0.00170461
CDH23	ENSG00000107736	ENST00000224721.6	67	130	AS	CDH23_Ex67_AS	GGGGTGAGGCTGGAAGGGCACCTGTCTACTCGAGCCTTCCCTCCCTCCCCACCCTTTTCCCTCCCCAACTGCATAGCCAACCCTGTGTGGCTGGATCCCTTCTGTCGGAACCTGGAGCTGGCCGCCCAGGCGGAGCATGAGGATGACCTACCGGAGAACCTGAGTGAGATCGCCGACCTGTGGAACAGCCCCACGCGCACCCATGTGAGCCAGAGGCGGTCAGGCATCACAAGGGGCAGGGGTGGAGGGGCTGGGTCTTTGCAACCTCTG	REF low coverage	0	0	0	exclude								0	0	0	exclude
CDH23	ENSG00000107736	ENST00000224721.6	67	130	DS	CDH23_Ex67_DS	GGGGTGAGGCTGGAAGGGCACCTGTCTACTCGAGCCTTCCCTCCCTCCCCACCCTTTTCCCTCCCCAACTGCAGAGCCAACCCTGTGTGGCTGGATCCCTTCTGTCGGAACCTGGAGCTGGCCGCCCAGGCGGAGCATGAGGATGACCTACCGGAGAACCTGAGTGAGATCGCCGACCTGTGGAACAGCCCCACGCGCACCCATTTGAGCCAGAGGCGGTCAGGCATCACAAGGGGCAGGGGTGGAGGGGCTGGGTCTTTGCAACCTCTG	REF low coverage	0	0	0	exclude								0	0	0	exclude
CDH23	ENSG00000107736	ENST00000224721.6	67	130	REF	CDH23_Ex67_REF	GGGGTGAGGCTGGAAGGGCACCTGTCTACTCGAGCCTTCCCTCCCTCCCCACCCTTTTCCCTCCCCAACTGCAGAGCCAACCCTGTGTGGCTGGATCCCTTCTGTCGGAACCTGGAGCTGGCCGCCCAGGCGGAGCATGAGGATGACCTACCGGAGAACCTGAGTGAGATCGCCGACCTGTGGAACAGCCCCACGCGCACCCATGTGAGCCAGAGGCGGTCAGGCATCACAAGGGGCAGGGGTGGAGGGGCTGGGTCTTTGCAACCTCTG	REF low coverage	0	1	1	exclude								0	0	0	exclude
CDH23	ENSG00000107736	ENST00000224721.6	68	123	AS	CDH23_Ex68_AS	TTCTTTAAGGGGTGGCCCCCTCCCTTGTACATGTGTGTGGGGTCTGCCTCTGCTCCAGCTAACATCCCCTCTCCCCATGGAACTTTTGGGCGTGAGCCAGCAGCTGTCAAGCCTGATGATGACCGATACCTGCGGGCTGCCATCCAGGAGTATGACAACATTGCCAAGCTGGGCCAGATCATTCGTGAGGGGCCAATCAAGGTGAGCCTTCCCTGCAGGCTCCGCGCCCAGTCCCTTGGCTGAGGTTGGACCCCACTCCAGAGAACACAG		2896	45640	48536	INCLUDE	100.673	1730.76	63.4239	640.383	0.909885	0.950424	-0.0405393	246	6549	6795	INCLUDE	17.7275	418.728	10.4592	171.678	0.942575	0.991802	-0.0492271		BOTH REPEATS INCLUDED	0.92623	-0.0448832
CDH23	ENSG00000107736	ENST00000224721.6	68	123	DS	CDH23_Ex68_DS	TTCTTTAAGGGGTGGCCCCCTCCCTTGTACATGTGTGTGGGGTCTGCCTCTGCTCCAGCTAACATCCCCTCTCCCCAGGGAACTTTTGGGCGTGAGCCAGCAGCTGTCAAGCCTGATGATGACCGATACCTGCGGGCTGCCATCCAGGAGTATGACAACATTGCCAAGCTGGGCCAGATCATTCGTGAGGGGCCAATCAAGTTGAGCCTTCCCTGCAGGCTCCGCGCCCAGTCCCTTGGCTGAGGTTGGACCCCACTCCAGAGAACACAG		1368	50912	52280	INCLUDE	47.5554	1930.69	29.9599	714.355	0.959748	0.950424	0.00932453	465	22081	22546	INCLUDE	33.5093	1411.81	19.7705	578.841	0.966973	0.991802	-0.0248296		BOTH REPEATS INCLUDED	0.963361	-0.00775251
CDH23	ENSG00000107736	ENST00000224721.6	68	123	REF	CDH23_Ex68_REF	TTCTTTAAGGGGTGGCCCCCTCCCTTGTACATGTGTGTGGGGTCTGCCTCTGCTCCAGCTAACATCCCCTCTCCCCAGGGAACTTTTGGGCGTGAGCCAGCAGCTGTCAAGCCTGATGATGACCGATACCTGCGGGCTGCCATCCAGGAGTATGACAACATTGCCAAGCTGGGCCAGATCATTCGTGAGGGGCCAATCAAGGTGAGCCTTCCCTGCAGGCTCCGCGCCCAGTCCCTTGGCTGAGGTTGGACCCCACTCCAGAGAACACAG		1666	49543	51209	INCLUDE	57.9147	1878.77	36.4863	695.147	0.95013	0.950424	-0.000293461	141	27336	27477	INCLUDE	10.1609	1747.8	5.99491	716.598	0.991704	0.991802	-9.87561e-05		BOTH REPEATS INCLUDED	0.970917	-0.000196108
CDH23	ENSG00000107736	ENST00000224721.6	69	105	AS	CDH23_Ex69_AS	TGTACCCCTTACTCCCAGAGGGAGTGGGCGAGGGGCGGGGCAGGCAGGGGAGGGCCTTGGTGGGGGTTAACCCTTTCCCTCCCCCATGGCTCGCTGCTGAAGGTGGTCCTGGAGGATTACCTGCGGCTCAAAAAGCTCTTTGCACAGCGGATGGTGCAAAAAGCCTCCTCCTGCCACTCCTCCATCTCTGAGGTAGCCGGCTGGGTGGCTGGGAGCTGTGTGCTGTGCCCCAGCCTGGGGATGCTCTCTGTCTCTTGCTGTCCTGCTGTC		265654	4419	270073	INCLUDE	9234.86	167.578	5817.96	62.0038	0.0105449	0.0401649	-0.02962	117738	936	118674	INCLUDE	8484.54	59.8457	5005.88	24.5367	0.00487767	0.0248827	-0.020005		BOTH REPEATS INCLUDED	0.0077113	-0.0248125
CDH23	ENSG00000107736	ENST00000224721.6	69	105	DS	CDH23_Ex69_DS	TGTACCCCTTACTCCCAGAGGGAGTGGGCGAGGGGCGGGGCAGGCAGGGGAGGGCCTTGGTGGGGGTTAACCCTTTCCCTCCCCCAGGGCTCGCTGCTGAAGGTGGTCCTGGAGGATTACCTGCGGCTCAAAAAGCTCTTTGCACAGCGGATGGTGCAAAAAGCCTCCTCCTGCCACTCCTCCATCTCTGAGTTAGCCGGCTGGGTGGCTGGGAGCTGTGTGCTGTGCCCCAGCCTGGGGATGCTCTCTGTCTCTTGCTGTCCTGCTGTC		472993	3056	476049	INCLUDE	16442.5	115.89	10358.8	42.8793	0.00412234	0.0401649	-0.0360425	70935	1153	72088	INCLUDE	5111.78	73.7202	3015.95	30.2253	0.00992236	0.0248827	-0.0149603		BOTH REPEATS INCLUDED	0.00702235	-0.0255014
CDH23	ENSG00000107736	ENST00000224721.6	69	105	REF	CDH23_Ex69_REF	TGTACCCCTTACTCCCAGAGGGAGTGGGCGAGGGGCGGGGCAGGCAGGGGAGGGCCTTGGTGGGGGTTAACCCTTTCCCTCCCCCAGGGCTCGCTGCTGAAGGTGGTCCTGGAGGATTACCTGCGGCTCAAAAAGCTCTTTGCACAGCGGATGGTGCAAAAAGCCTCCTCCTGCCACTCCTCCATCTCTGAGGTAGCCGGCTGGGTGGCTGGGAGCTGTGTGCTGTGCCCCAGCCTGGGGATGCTCTCTGTCTCTTGCTGTCCTGCTGTC		95039	6169	101208	INCLUDE	3303.81	233.941	2081.4	86.5583	0.0399261	0.0401649	-0.000238752	99119	4053	103172	INCLUDE	7142.81	259.139	4214.26	106.247	0.0245914	0.0248827	-0.000291295		BOTH REPEATS INCLUDED	0.0322588	-0.000265024
CEP164	ENSG00000110274	ENST00000278935.3	10	81	AS	CEP164_Ex10_AS	CCTATATTGGCCCCATGGCCTGAACAGAATTCCCTGGGTAGGGACCATGACTCTTTGTGCTCTGCTCTGAGGGATTTCTCTGTGGGTCTGTCTCTCCATGAACTGGAAATTAGTGAACACATGAAGGAACCACAGCTCTCAGACTCCATAGCTTCTGACCCCAAGTCCTTCCATGGCCTGGTGAGTTTGAGATGAGGGCAGTAGAGTGGTGGTGAAGAGCATAGATTTGTGAGCCTCCAGGGTTAAGTAATTTGCCTAGCATCACGCAGC		32533	309	32842	INCLUDE	1130.94	11.7179	712.489	4.33563	0.00604838	0.951059	-0.945011	8587	159	8746	INCLUDE	618.804	10.1661	365.095	4.1681	0.0112876	0.960304	-0.949016		BOTH REPEATS INCLUDED	0.008668	-0.947014
CEP164	ENSG00000110274	ENST00000278935.3	10	81	DS	CEP164_Ex10_DS	CCTATATTGGCCCCATGGCCTGAACAGAATTCCCTGGGTAGGGACCATGACTCTTTGTGCTCTGCTCTGAGGGATTTCTCTGTGGGTCTGTCTCTCCAGGAACTGGAAATTAGTGAACACATGAAGGAACCACAGCTCTCAGACTCCATAGCTTCTGACCCCAAGTCCTTCCATGGCCTGTTGAGTTTGAGATGAGGGCAGTAGAGTGGTGGTGAAGAGCATAGATTTGTGAGCCTCCAGGGTTAAGTAATTTGCCTAGCATCACGCAGC		9232	265	9497	INCLUDE	320.929	10.0494	202.186	3.71826	0.0180582	0.951059	-0.933001	5694	0.1	5694	INCLUDE	410.326	0.00639377	242.093	0.00262145	1.08282e-05	0.960304	-0.960293		BOTH REPEATS INCLUDED	0.00903454	-0.946647
CEP164	ENSG00000110274	ENST00000278935.3	10	81	REF	CEP164_Ex10_REF	CCTATATTGGCCCCATGGCCTGAACAGAATTCCCTGGGTAGGGACCATGACTCTTTGTGCTCTGCTCTGAGGGATTTCTCTGTGGGTCTGTCTCTCCAGGAACTGGAAATTAGTGAACACATGAAGGAACCACAGCTCTCAGACTCCATAGCTTCTGACCCCAAGTCCTTCCATGGCCTGGTGAGTTTGAGATGAGGGCAGTAGAGTGGTGGTGAAGAGCATAGATTTGTGAGCCTCCAGGGTTAAGTAATTTGCCTAGCATCACGCAGC		2432	73310	75742	INCLUDE	84.5429	2780.07	53.2621	1028.63	0.950769	0.951059	-0.000289894	869	33687	34556	INCLUDE	62.6227	2153.87	36.9474	883.086	0.959841	0.960304	-0.000462848		BOTH REPEATS INCLUDED	0.955305	-0.000376371
CEP164	ENSG00000110274	ENST00000278935.3	14	147	AS	CEP164_Ex14_AS	GCGTACATCTTAAGCCTCTTGCTTTCTTACTGGCTTTAACACAGTTGTTTCCTTACTGCTATCAATGGAGCAGGCCCCAAGCCCACCTGCTGCCTGTGAGAAGGGCAAGGAGCAGCATTCCCAGGCCGAGGAGCTGGGCCCTGGGCAGGAAGAGGCAGAGGATCCTGAGGAGAAGGTGGCGGTCAGCCCCACCCCGCCAGTCTCTCCAGAGGTGTAAGGGCCAGTTTTGTGTGTCTGTCCCTGACCTCCACTGCGTGTGGGCTGCTTCAG		196005	1801	197806	INCLUDE	6813.67	68.2977	4292.61	25.2701	0.00585244	0.00683163	-0.000979191	37118	1	37119	INCLUDE	2674.83	0.0639377	1578.15	0.0262145	1.66106e-05	0.0946172	-0.0946006		BOTH REPEATS INCLUDED	0.00293453	-0.0477899
CEP164	ENSG00000110274	ENST00000278935.3	14	147	DS	CEP164_Ex14_DS	GCGTACATCTTAAGCCTCTTGCTTTCTTACTGGCTTTAACACAGTTGTTTCCTTACTGCTATCAAGGGAGCAGGCCCCAAGCCCACCTGCTGCCTGTGAGAAGGGCAAGGAGCAGCATTCCCAGGCCGAGGAGCTGGGCCCTGGGCAGGAAGAGGCAGAGGATCCTGAGGAGAAGGTGGCGGTCAGCCCCACCCCGCCAGTCTCTCCAGAGGTTTAAGGGCCAGTTTTGTGTGTCTGTCCCTGACCTCCACTGCGTGTGGGCTGCTTCAG		62732	3	62735	INCLUDE	2180.74	0.113766	1373.86	0.0420935	3.06379e-05	0.00683163	-0.006801	13561	2721	16282	INCLUDE	977.245	173.974	576.575	71.3295	0.110093	0.0946172	0.0154755		BOTH REPEATS INCLUDED	0.0550617	0.00433723
CEP164	ENSG00000110274	ENST00000278935.3	14	147	REF	CEP164_Ex14_REF	GCGTACATCTTAAGCCTCTTGCTTTCTTACTGGCTTTAACACAGTTGTTTCCTTACTGCTATCAAGGGAGCAGGCCCCAAGCCCACCTGCTGCCTGTGAGAAGGGCAAGGAGCAGCATTCCCAGGCCGAGGAGCTGGGCCCTGGGCAGGAAGAGGCAGAGGATCCTGAGGAGAAGGTGGCGGTCAGCCCCACCCCGCCAGTCTCTCCAGAGGTGTAAGGGCCAGTTTTGTGTGTCTGTCCCTGACCTCCACTGCGTGTGGGCTGCTTCAG		136551	1457	138008	INCLUDE	4746.88	55.2525	2990.54	20.4434	0.00678962	0.00683163	-4.20109e-05	21993	3683	25676	INCLUDE	1584.88	235.482	935.079	96.5478	0.0935879	0.0946172	-0.00102931		BOTH REPEATS INCLUDED	0.0501888	-0.00053566
CEP164	ENSG00000110274	ENST00000278935.3	22	84	AS	CEP164_Ex22_AS	GGTTGTGGTGTGGCATGGTGGGTTCTGGAACCCCCTCCTGCCCCTCAGCTAATGCCTTACACTCTTTCTATGCTTATGTGTTTCCCTTTCTGGGCATGAAAGGAAGCTCCAGGATTTAGAGTTGGACCTTGAAACCAGAGCTAAAGATGTCAAGGCCAGATTGGCTCTGCTGGAGGTCCAGGTGAGGGATCTGCAGGAGTCCTTGACCTCAGAGTCATAGCTTCTCTAGCAGAGGGCAGGCTCTGCCCCTCAGACCTGGGGTCTGCAGTC		88411	11869	100280	INCLUDE	3073.41	450.097	1936.25	166.536	0.0791979	0.213874	-0.134676	94036	3426	97462	INCLUDE	6776.51	219.051	3998.14	89.8107	0.0219696	0.0750997	-0.0531301		BOTH REPEATS INCLUDED	0.0505838	-0.0939031
CEP164	ENSG00000110274	ENST00000278935.3	22	84	DS	CEP164_Ex22_DS	GGTTGTGGTGTGGCATGGTGGGTTCTGGAACCCCCTCCTGCCCCTCAGCTAATGCCTTACACTCTTTCTATGCTTATGTGTTTCCCTTTCTGGGCAGGAAAGGAAGCTCCAGGATTTAGAGTTGGACCTTGAAACCAGAGCTAAAGATGTCAAGGCCAGATTGGCTCTGCTGGAGGTCCAGTTGAGGGATCTGCAGGAGTCCTTGACCTCAGAGTCATAGCTTCTCTAGCAGAGGGCAGGCTCTGCCCCTCAGACCTGGGGTCTGCAGTC		172042	935	172977	INCLUDE	5980.65	35.4572	3767.81	13.1191	0.00346982	0.213874	-0.210404	152197	3770	155967	INCLUDE	10967.8	241.045	6470.98	98.8285	0.0150428	0.0750997	-0.0600569		BOTH REPEATS INCLUDED	0.00925633	-0.135231
CEP164	ENSG00000110274	ENST00000278935.3	22	84	REF	CEP164_Ex22_REF	GGTTGTGGTGTGGCATGGTGGGTTCTGGAACCCCCTCCTGCCCCTCAGCTAATGCCTTACACTCTTTCTATGCTTATGTGTTTCCCTTTCTGGGCAGGAAAGGAAGCTCCAGGATTTAGAGTTGGACCTTGAAACCAGAGCTAAAGATGTCAAGGCCAGATTGGCTCTGCTGGAGGTCCAGGTGAGGGATCTGCAGGAGTCCTTGACCTCAGAGTCATAGCTTCTCTAGCAGAGGGCAGGCTCTGCCCCTCAGACCTGGGGTCTGCAGTC		92224	38920	131144	INCLUDE	3205.96	1475.93	2019.75	546.093	0.212832	0.213874	-0.00104237	97046	12627	109673	INCLUDE	6993.42	807.341	4126.12	331.01	0.0742653	0.0750997	-0.0008344		BOTH REPEATS INCLUDED	0.143548	-0.000938385
CEP164	ENSG00000110274	ENST00000278935.3	24	176	AS	CEP164_Ex24_AS	GCTTCTCTCTGTGCTGTCTCTGGGTGCTTCTATCTTTCCTTTTGCCCCTATGAAGCCACAGCCACCCATCAGCAGCTGGAGGAGGCACAGAAGGAGCACACCCACCTGTTGCAGTCAAACCAGCAGCTCCGAGAAATTCTTGATGAGCTGCAGGCCCGCAAGCTGAAGCTGGAGTCCCAAGTGGATCTGCTGCAGGCTCAGAGCCAGCAACTGCAGAAACACTTCAGGTGGCGTGGGCACCCTGCACTTAGCCCTGCTGGCTGCCTCCTG		117715	4040	121755	INCLUDE	4092.09	153.205	2578.02	56.6859	0.0215151	0.164897	-0.143382	13400	5	13405	INCLUDE	965.643	0.319688	569.729	0.131072	0.000230008	0.318498	-0.318268		BOTH REPEATS INCLUDED	0.0108726	-0.230825
CEP164	ENSG00000110274	ENST00000278935.3	24	176	DS	CEP164_Ex24_DS	GCTTCTCTCTGTGCTGTCTCTGGGTGCTTCTATCTTTCCTTTTGCCCCTAGGAAGCCACAGCCACCCATCAGCAGCTGGAGGAGGCACAGAAGGAGCACACCCACCTGTTGCAGTCAAACCAGCAGCTCCGAGAAATTCTTGATGAGCTGCAGGCCCGCAAGCTGAAGCTGGAGTCCCAAGTGGATCTGCTGCAGGCTCAGAGCCAGCAACTGCAGAAACACTTCAGTTGGCGTGGGCACCCTGCACTTAGCCCTGCTGGCTGCCTCCTG		79050	12748	91798	INCLUDE	2747.99	483.431	1731.24	178.869	0.0936438	0.164897	-0.0712533	22137	2856	24993	INCLUDE	1595.26	182.606	941.202	74.8685	0.0736844	0.318498	-0.244814		BOTH REPEATS INCLUDED	0.0836641	-0.158034
CEP164	ENSG00000110274	ENST00000278935.3	24	176	REF	CEP164_Ex24_REF	GCTTCTCTCTGTGCTGTCTCTGGGTGCTTCTATCTTTCCTTTTGCCCCTAGGAAGCCACAGCCACCCATCAGCAGCTGGAGGAGGCACAGAAGGAGCACACCCACCTGTTGCAGTCAAACCAGCAGCTCCGAGAAATTCTTGATGAGCTGCAGGCCCGCAAGCTGAAGCTGGAGTCCCAAGTGGATCTGCTGCAGGCTCAGAGCCAGCAACTGCAGAAACACTTCAGGTGGCGTGGGCACCCTGCACTTAGCCCTGCTGGCTGCCTCCTG		57086	17485	74571	INCLUDE	1984.46	663.068	1250.21	245.335	0.164044	0.164897	-0.000853479	24392	18267	42659	INCLUDE	1757.76	1167.95	1037.08	478.859	0.315883	0.318498	-0.00261509		BOTH REPEATS INCLUDED	0.239964	-0.00173429
CEP164	ENSG00000110274	ENST00000278935.3	25	127	AS	CEP164_Ex25_AS	ATGGTTCTGACCCACTTCACCCCTCCCCCCCATCGCCAGCCGCTGCCCTGCCTCTCACTCATCTTTCCTTCCACATCAGCCTGGAGGCTGAAGCTCAAAAGAAGCAGCACCTGTTGAGAGAAGTGACAGTTGAGGAAAATAATGCTTCCCCACATTTTGAGCCAGATCTCCATATTGAGGACCTGAGGAAATCCCTTGGAACAGTGAGCTGGGGGCTGGGGCCTGGGGGCTGGGGCACCAGGATGGTGTGGGGCATTGGGAGGGGCTGGG	REF low coverage	6	15	21	exclude								2	50	52	include	0.144126	3.19688	0.0850343	1.31072	0.939077
CEP164	ENSG00000110274	ENST00000278935.3	25	127	DS	CEP164_Ex25_DS	ATGGTTCTGACCCACTTCACCCCTCCCCCCCATCGCCAGCCGCTGCCCTGCCTCTCACTCATCTTTCCTTCCACAGCAGCCTGGAGGCTGAAGCTCAAAAGAAGCAGCACCTGTTGAGAGAAGTGACAGTTGAGGAAAATAATGCTTCCCCACATTTTGAGCCAGATCTCCATATTGAGGACCTGAGGAAATCCCTTGGAACATTGAGCTGGGGGCTGGGGCCTGGGGGCTGGGGCACCAGGATGGTGTGGGGCATTGGGAGGGGCTGGG	REF low coverage	0	1	1	exclude								0	0	0	exclude
CEP164	ENSG00000110274	ENST00000278935.3	25	127	REF	CEP164_Ex25_REF	ATGGTTCTGACCCACTTCACCCCTCCCCCCCATCGCCAGCCGCTGCCCTGCCTCTCACTCATCTTTCCTTCCACAGCAGCCTGGAGGCTGAAGCTCAAAAGAAGCAGCACCTGTTGAGAGAAGTGACAGTTGAGGAAAATAATGCTTCCCCACATTTTGAGCCAGATCTCCATATTGAGGACCTGAGGAAATCCCTTGGAACAGTGAGCTGGGGGCTGGGGCCTGGGGGCTGGGGCACCAGGATGGTGTGGGGCATTGGGAGGGGCTGGG		1	70	71	include	0.0347627	2.65455	0.0219005	0.982182	0.978189	0.978321	-0.000132118	0	11	11	exclude
CEP164	ENSG00000110274	ENST00000278935.3	29	139	AS	CEP164_Ex29_AS	TAGGAAGGAAAAAGGAAGGGTAGAAAGCACGTGGGAGAGGTGGGTCATAACTGCTGACTTTACCCCACATGCCTCAGATGAGGGCACTCTGGGAGGATCCCCCACCAAGAAGGCAGTAACCTTCGACCTCAGTGACATGGACAGCCTGAGCAGTGAAAGTTCTGAATCTTTTTCCCCGCCTCACCGTGAGTGGTGGCGGCAGCAGAGGAGTGAGTGGGGGAGATGCGGGGTGAGGACCATGGTATCCATGGAATGGGAGGAACTTGGGGA		15866	107	15973	INCLUDE	551.545	4.05766	347.474	1.50134	0.00430213	0.899698	-0.895396	7897	0.1	7897	INCLUDE	569.081	0.00639377	335.758	0.00262145	7.80749e-06	0.553585	-0.553577		BOTH REPEATS INCLUDED	0.00215497	-0.724486
CEP164	ENSG00000110274	ENST00000278935.3	29	139	DS	CEP164_Ex29_DS	TAGGAAGGAAAAAGGAAGGGTAGAAAGCACGTGGGAGAGGTGGGTCATAACTGCTGACTTTACCCCACAGGCCTCAGATGAGGGCACTCTGGGAGGATCCCCCACCAAGAAGGCAGTAACCTTCGACCTCAGTGACATGGACAGCCTGAGCAGTGAAAGTTCTGAATCTTTTTCCCCGCCTCACCGTGAGTGGTGGCGGCAGCAGAGGATTGAGTGGGGGAGATGCGGGGTGAGGACCATGGTATCCATGGAATGGGAGGAACTTGGGGA		3258	1092	4350	INCLUDE	113.257	41.4109	71.3519	15.322	0.176778	0.899698	-0.72292	1878	700	2578	INCLUDE	135.334	44.7564	79.8472	18.3501	0.18687	0.553585	-0.366715		BOTH REPEATS INCLUDED	0.181824	-0.544817
CEP164	ENSG00000110274	ENST00000278935.3	29	139	REF	CEP164_Ex29_REF	TAGGAAGGAAAAAGGAAGGGTAGAAAGCACGTGGGAGAGGTGGGTCATAACTGCTGACTTTACCCCACAGGCCTCAGATGAGGGCACTCTGGGAGGATCCCCCACCAAGAAGGCAGTAACCTTCGACCTCAGTGACATGGACAGCCTGAGCAGTGAAAGTTCTGAATCTTTTTCCCCGCCTCACCGTGAGTGGTGGCGGCAGCAGAGGAGTGAGTGGGGGAGATGCGGGGTGAGGACCATGGTATCCATGGAATGGGAGGAACTTGGGGA		1546	21511	23057	INCLUDE	53.7432	815.742	33.8582	301.825	0.899136	0.899698	-0.00056186	1087	2160	3247	INCLUDE	78.3324	138.105	46.2161	56.6232	0.550599	0.553585	-0.00298585		BOTH REPEATS INCLUDED	0.724868	-0.00177385
CEP164	ENSG00000110274	ENST00000278935.3	32	123	AS	CEP164_Ex32_AS	ATGTGATGGCCTCTGTGCATCCTCTGTCACTTCCGCGCCTCCTCTCTCCCCTCGCCATGCTCTCCTCTTCCTTCCCATTGAGCAGCTCCGGCTCCTACAGCACTCCCATTCGCAAGTCCCTGAGGCGGGCAGCACCACCTTTCAGGGCATAATTGAGGCCAACCGGAGGTGGCTGGAACGTGTCAAGAATGACCCCAGGTTGTATCCTTTTACCTGGTTCCCAAACTGGGCTGGGCTGTGGGGACTGTGCTTGTGCCCTGAGGGGCTGAG		15616	263	15879	INCLUDE	542.855	9.97351	341.998	3.6902	0.0106749	0.00861802	0.0020569	2226	368	2594	INCLUDE	160.412	23.5291	94.6431	9.64692	0.0925009	0.00756114	0.0849397		BOTH REPEATS INCLUDED	0.0515879	0.0434983
CEP164	ENSG00000110274	ENST00000278935.3	32	123	DS	CEP164_Ex32_DS	ATGTGATGGCCTCTGTGCATCCTCTGTCACTTCCGCGCCTCCTCTCTCCCCTCGCCATGCTCTCCTCTTCCTTCCCAGTGAGCAGCTCCGGCTCCTACAGCACTCCCATTCGCAAGTCCCTGAGGCGGGCAGCACCACCTTTCAGGGCATAATTGAGGCCAACCGGAGGTGGCTGGAACGTGTCAAGAATGACCCCAGGTTTTATCCTTTTACCTGGTTCCCAAACTGGGCTGGGCTGTGGGGACTGTGCTTGTGCCCTGAGGGGCTGAG		48909	550	49459	INCLUDE	1700.21	20.8572	1071.13	7.71715	0.00715313	0.00861802	-0.00146489	18767	0.1	18767	INCLUDE	1352.4	0.00639377	797.919	0.00262145	3.28534e-06	0.00756114	-0.00755786		BOTH REPEATS INCLUDED	0.00357821	-0.00451138
CEP164	ENSG00000110274	ENST00000278935.3	32	123	REF	CEP164_Ex32_REF	ATGTGATGGCCTCTGTGCATCCTCTGTCACTTCCGCGCCTCCTCTCTCCCCTCGCCATGCTCTCCTCTTCCTTCCCAGTGAGCAGCTCCGGCTCCTACAGCACTCCCATTCGCAAGTCCCTGAGGCGGGCAGCACCACCTTTCAGGGCATAATTGAGGCCAACCGGAGGTGGCTGGAACGTGTCAAGAATGACCCCAGGTTGTATCCTTTTACCTGGTTCCCAAACTGGGCTGGGCTGTGGGGACTGTGCTTGTGCCCTGAGGGGCTGAG		22693	306	22999	INCLUDE	788.87	11.6042	496.988	4.29354	0.00856512	0.00861802	-5.29015e-05	88299	1078	89377	INCLUDE	6363.08	68.9248	3754.22	28.2592	0.00747107	0.00756114	-9.007e-05		BOTH REPEATS INCLUDED	0.0080181	-7.14858e-05
CEP290	ENSG00000198707	ENST00000552810.1	4	70	AS	CEP290_Ex4_AS	GCCATTGCTGGCACTAAGGATCATAACAAATAAAACAGAATTTTTATTTTCAGTGCTTACATTCCAGT ATAAAGGCATATTGAAATAACCTTTTTTTAATGTTTATATGAAAGCTCAAGAAGTGGAGCTGGCTTTGGAAGAAGTAGAAAAAGCTGGAGAAGAACAAGCAAAATTTGGTAAGCACCTTGGAAAAAGTTTATTATGGTATTAAATAATGAATTCCATTTGTTCATTAAACTGTAGAAAATTAAATTATATTCTATAAAATAT	NO AS/DS	0	0	0	exclude								0	0	0	exclude
CEP290	ENSG00000198707	ENST00000552810.1	4	70	DS	CEP290_Ex4_DS	GCCATTGCTGGCACTAAGGATCATAACAAATAAAACAGAATTTTTATTTTCAGTGCTTACATTCCAGT ATAAAGGCATATTGAAATAACCTTTTTTTAATGTTTAGATGAAAGCTCAAGAAGTGGAGCTGGCTTTGGAAGAAGTAGAAAAAGCTGGAGAAGAACAAGCAAAATTTGTTAAGCACCTTGGAAAAAGTTTATTATGGTATTAAATAATGAATTCCATTTGTTCATTAAACTGTAGAAAATTAAATTATATTCTATAAAATAT	NO AS/DS	0	0	0	exclude								0	0	0	exclude
CEP290	ENSG00000198707	ENST00000552810.1	4	70	REF	CEP290_Ex4_REF	GCCATTGCTGGCACTAAGGATCATAACAAATAAAACAGAATTTTTATTTTCAGTGCTTACATTCCAGTATAAAGGCATATTGAAATAACCTTTTTTTAATGTTTAGATGAAAGCTCAAGAAGTGGAGCTGGCTTTGGAAGAAGTAGAAAAAGCTGGAGAAGAACAAGCAAAATTTGGTAAGCACCTTGGAAAAAGTTTATTATGGTATTAAATAATGAATTCCATTTGTTCATTAAACTGTAGAAAATTAAATTATATTCTATAAAATAT	NO AS/DS	13169	2425	15594	INCLUDE	457.79	91.9611	288.408	34.0256	0.105527	0.106115	-0.00058768	90	4858	4948	INCLUDE	6.48566	310.609	3.82654	127.35	0.970829	0.971169	-0.000340013		BOTH REPEATS INCLUDED	0.538178	-0.000463846
CEP290	ENSG00000198707	ENST00000552810.1	15	163	AS	CEP290_Ex15_AS	TTGATAAATTTATTCAAGTAAACCATGTTATATTTTAAATTAAATTGGATATTTTTCATGGAGTATATGGTTTAGAAGATGCTGTCGTTGAAATAAAGAATTGTAAAAACCAAATTAAAATAAGAGATCGAGAGATTGAAATATTAACAAAGGAAATCAATAAACTTGAATTGAAGATCAGTGATTTCCTTGATGAAAATGAGGCACTTAGAGAGCGTGTGGGTAAGCCATGTTTTAAGTTACATAGTTTGCGCAACCTGATTTACAAGT		158	232	390	include	5.49251	8.79793	3.46028	3.25523	0.484733	0.000279848	0.484453	3674	0.1	3674	INCLUDE	264.759	0.00639377	156.208	0.00262145	1.67815e-05	3.21169e-05	-1.53354e-05
CEP290	ENSG00000198707	ENST00000552810.1	15	163	DS	CEP290_Ex15_DS	TTGATAAATTTATTCAAGTAAACCATGTTATATTTTAAATTAAATTGGATATTTTTCAGGGAGTATATGGTTTAGAAGATGCTGTCGTTGAAATAAAGAATTGTAAAAACCAAATTAAAATAAGAGATCGAGAGATTGAAATATTAACAAAGGAAATCAATAAACTTGAATTGAAGATCAGTGATTTCCTTGATGAAAATGAGGCACTTAGAGAGCGTGTGGTTAAGCCATGTTTTAAGTTACATAGTTTGCGCAACCTGATTTACAAGT		8704	1	8705	INCLUDE	302.575	0.0379221	190.622	0.0140312	7.36019e-05	0.000279848	-0.000206246	364	0.1	364	include	26.2309	0.00639377	15.4762	0.00262145	0.000169357	3.21169e-05	0.00013724
CEP290	ENSG00000198707	ENST00000552810.1	15	163	REF	CEP290_Ex15_REF	TTGATAAATTTATTCAAGTAAACCATGTTATATTTTAAATTAAATTGGATATTTTTCAGGGAGTATATGGTTTAGAAGATGCTGTCGTTGAAATAAAGAATTGTAAAAACCAAATTAAAATAAGAGATCGAGAGATTGAAATATTAACAAAGGAAATCAATAAACTTGAATTGAAGATCAGTGATTTCCTTGATGAAAATGAGGCACTTAGAGAGCGTGTGGGTAAGCCATGTTTTAAGTTACATAGTTTGCGCAACCTGATTTACAAGT		2303	1	2304	INCLUDE	80.0586	0.0379221	50.4369	0.0140312	0.000278115	0.000279848	-1.7322e-06	1943	0.1	1943	INCLUDE	140.018	0.00639377	82.6108	0.00262145	3.17315e-05	3.21169e-05	-3.85452e-07		BOTH REPEATS INCLUDED	0.000154923	-1.05882e-06
CEP290	ENSG00000198707	ENST00000552810.1	17	88	AS	CEP290_Ex17_AS	GTAGTCAGTTGATTATTTTCTTGGCTGAACTATAGAGAAATACTAATAATTTATACTTTGCATATTGAAAGTCTAGAGGAAGAACGACTTGATCTGAAAAAAAAAATTCGTCAAATGGCTCAAGAAAGAGGAAAAAGAAGTGCAACTTCAGGTATACTCAGTTATTCTAAACCTTTAAAAAGAATTATTGATAAGTGAGTTGTCTGGATATGAAATTATTTGTGTCTTAGCTGTTT		490	7684	8174	INCLUDE	17.0337	291.393	10.7313	107.816	0.909477	0.942966	-0.0334898	1734	8932	10666	INCLUDE	124.957	571.091	73.7247	234.147	0.760535	0.946796	-0.186261		BOTH REPEATS INCLUDED	0.835006	-0.109875
CEP290	ENSG00000198707	ENST00000552810.1	17	88	DS	CEP290_Ex17_DS	GTAGTCAGTTGATTATTTTCTTGGCTGAACTATAGAGAAATACTAATAATTTATACTTTGCAGATTGAAAGTCTAGAGGAAGAACGACTTGATCTGAAAAAAAAAATTCGTCAAATGGCTCAAGAAAGAGGAAAAAGAAGTGCAACTTCAGTTATACTCAGTTATTCTAAACCTTTAAAAAGAATTATTGATAAGTGAGTTGTCTGGATATGAAATTATTTGTGTCTTAGCTGTTT		1420	43415	44835	INCLUDE	49.3631	1646.39	31.0987	609.163	0.951428	0.942966	0.00846164	288	2992	3280	INCLUDE	20.7541	191.302	12.2449	78.4336	0.864963	0.946796	-0.0818325		BOTH REPEATS INCLUDED	0.908196	-0.0366854
CEP290	ENSG00000198707	ENST00000552810.1	17	88	REF	CEP290_Ex17_REF	GTAGTCAGTTGATTATTTTCTTGGCTGAACTATAGAGAAATACTAATAATTTATACTTTGCAGATTGAAAGTCTAGAGGAAGAACGACTTGATCTGAAAAAAAAAATTCGTCAAATGGCTCAAGAAAGAGGAAAAAGAAGTGCAACTTCAGGTATACTCAGTTATTCTAAACCTTTAAAAAGAATTATTGATAAGTGAGTTGTCTGGATATGAAATTATTTGTGTCTTAGCTGTTT		3797	97380	101177	INCLUDE	131.994	3692.85	83.1563	1366.36	0.942632	0.942966	-0.000334939	1368	39010	40378	INCLUDE	98.5821	2494.21	58.1634	1022.63	0.946184	0.946796	-0.000611526		BOTH REPEATS INCLUDED	0.944408	-0.000473233
CEP290	ENSG00000198707	ENST00000552810.1	19	85	AS	CEP290_Ex19_AS	TGTTATACTTAATTGATCAAACTTTTCTTAACTTGAAAATTATAGACTTGTGATATTTTGTTGAAAAAAATCAATTTTATTCTCTCTGCTTTTTTCATAATGAATTTCTTTCAAGAGAACTAATTGAAAAAGAAAGAGATTTAGAAAGGAGTAGGACAGTGATAGCCAAATTTCAGAATAAATGTAAGTTACAATTATCTTTTACTTTTCTGTTCTTATTTTTCCTATACTTAAAATCATGGGCCTAAAAGGGCGTTAACACATTCTCTG		1912	0.1	1912	INCLUDE	66.4663	0.00379221	41.8738	0.00140312	3.35071e-05	0.79918	-0.799147	3619	1	3620	INCLUDE	260.796	0.0639377	153.869	0.0262145	0.000170339	0.887091	-0.88692		BOTH REPEATS INCLUDED	0.000101923	-0.843034
CEP290	ENSG00000198707	ENST00000552810.1	19	85	DS	CEP290_Ex19_DS	TGTTATACTTAATTGATCAAACTTTTCTTAACTTGAAAATTATAGACTTGTGATATTTTGTTGAAAAAAATCAATTTTATTCTCTCTGCTTTTTTCAGAATGAATTTCTTTCAAGAGAACTAATTGAAAAAGAAAGAGATTTAGAAAGGAGTAGGACAGTGATAGCCAAATTTCAGAATAAATTTAAGTTACAATTATCTTTTACTTTTCTGTTCTTATTTTTCCTATACTTAAAATCATGGGCCTAAAAGGGCGTTAACACATTCTCTG		165	0.1	165	include	5.73585	0.00379221	3.61359	0.00140312	0.000388139	0.79918	-0.798792	3020	135	3155	INCLUDE	217.63	8.63159	128.402	3.53895	0.0268223	0.887091	-0.860268
CEP290	ENSG00000198707	ENST00000552810.1	19	85	REF	CEP290_Ex19_REF	TGTTATACTTAATTGATCAAACTTTTCTTAACTTGAAAATTATAGACTTGTGATATTTTGTTGAAAAAAATCAATTTTATTCTCTCTGCTTTTTTCAGAATGAATTTCTTTCAAGAGAACTAATTGAAAAAGAAAGAGATTTAGAAAGGAGTAGGACAGTGATAGCCAAATTTCAGAATAAATGTAAGTTACAATTATCTTTTACTTTTCTGTTCTTATTTTTCCTATACTTAAAATCATGGGCCTAAAAGGGCGTTAACACATTCTCTG		52	321	373	include	1.80766	12.173	1.13883	4.50401	0.798182	0.79918	-0.000998623	234	2946	3180	INCLUDE	16.8627	188.36	9.94901	77.2278	0.885875	0.887091	-0.00121506
CEP290	ENSG00000198707	ENST00000552810.1	21	165	AS	CEP290_Ex21_AS	TTTACTATGATTTTACTGTTTTTCTCCACATTTCTAATATATAATATAAATTTGCTATGCTATAGAATCAAAGAATGCAGAAGGAATCTTTGATGCGAGTCTGCATTTGAAAGCCCAAGTTGATCAGCTTACCGGAAGAAATGAAGAATTAAGACAGGAGCTCAGGGAATCTCGGAAAGAGGCTATAAATTATTCACAGCAGTTGGCAAAAGCTAATTTAAAGGTGAGAATTTTATTAAATAAAAGAAAATGCTAAACATAAGAATGTAG		0	0	0	exclude								0.1	256	256	include	0.00720629	16.368	0.00425171	6.7109	0.999367
CEP290	ENSG00000198707	ENST00000552810.1	21	165	DS	CEP290_Ex21_DS	TTTACTATGATTTTACTGTTTTTCTCCACATTTCTAATATATAATATAAATTTGCTAGGCTATAGAATCAAAGAATGCAGAAGGAATCTTTGATGCGAGTCTGCATTTGAAAGCCCAAGTTGATCAGCTTACCGGAAGAAATGAAGAATTAAGACAGGAGCTCAGGGAATCTCGGAAAGAGGCTATAAATTATTCACAGCAGTTGGCAAAAGCTAATTTAAAGTTGAGAATTTTATTAAATAAAAGAAAATGCTAAACATAAGAATGTAG		0	27	27	exclude								239	0.1	239	include	17.223	0.00639377	10.1616	0.00262145	0.000257909
CEP290	ENSG00000198707	ENST00000552810.1	21	165	REF	CEP290_Ex21_REF	TTTACTATGATTTTACTGTTTTTCTCCACATTTCTAATATATAATATAAATTTGCTAGGCTATAGAATCAAAGAATGCAGAAGGAATCTTTGATGCGAGTCTGCATTTGAAAGCCCAAGTTGATCAGCTTACCGGAAGAAATGAAGAATTAAGACAGGAGCTCAGGGAATCTCGGAAAGAGGCTATAAATTATTCACAGCAGTTGGCAAAAGCTAATTTAAAGGTGAGAATTTTATTAAATAAAAGAAAATGCTAAACATAAGAATGTAG		0	0	0	exclude								0	4	4	exclude
CEP290	ENSG00000198707	ENST00000552810.1	22	150	AS	CEP290_Ex22_AS	ATCTGTCAATTTGTCTTTCTTTGGGTGTAAGAGTTGTGATTCTCATTGCTGGATTTTTTTTTCCATATAGACCATCTTGAAAAAGAAACTAGTCTTTTACGACAATCAGAAGGATCAAATGTTGTTTTTAAAGGAATTGACTTACCTGATGGGATAGCACCATCTAGTGCCAGTATCATTAATTCTCAGAATGAATATTTAATACATTTGTTACAGGTATTGAAAATTTTGTTACAGGTATTGAAAATTTTACATGTGAATAACAAAAAT		21386	81	21467	INCLUDE	743.436	3.07169	468.364	1.13653	0.00242071	0.759652	-0.757231	2467	882	3349	INCLUDE	177.779	56.393	104.89	23.1211	0.180619	0.939933	-0.759314		BOTH REPEATS INCLUDED	0.0915196	-0.758273
CEP290	ENSG00000198707	ENST00000552810.1	22	150	DS	CEP290_Ex22_DS	ATCTGTCAATTTGTCTTTCTTTGGGTGTAAGAGTTGTGATTCTCATTGCTGGATTTTTTTTTCCAGATAGACCATCTTGAAAAAGAAACTAGTCTTTTACGACAATCAGAAGGATCAAATGTTGTTTTTAAAGGAATTGACTTACCTGATGGGATAGCACCATCTAGTGCCAGTATCATTAATTCTCAGAATGAATATTTAATACATTTGTTACAGTTATTGAAAATTTTGTTACAGGTATTGAAAATTTTACATGTGAATAACAAAAAT		21951	445	22396	INCLUDE	763.077	16.8753	480.738	6.24387	0.0128216	0.759652	-0.74683	2148	316	2464	INCLUDE	154.791	20.2043	91.3268	8.28377	0.0831615	0.939933	-0.856771		BOTH REPEATS INCLUDED	0.0479916	-0.801801
CEP290	ENSG00000198707	ENST00000552810.1	22	150	REF	CEP290_Ex22_REF	ATCTGTCAATTTGTCTTTCTTTGGGTGTAAGAGTTGTGATTCTCATTGCTGGATTTTTTTTTCCAGATAGACCATCTTGAAAAAGAAACTAGTCTTTTACGACAATCAGAAGGATCAAATGTTGTTTTTAAAGGAATTGACTTACCTGATGGGATAGCACCATCTAGTGCCAGTATCATTAATTCTCAGAATGAATATTTAATACATTTGTTACAGGTATTGAAAATTTTGTTACAGGTATTGAAAATTTTACATGTGAATAACAAAAAT		627	3074	3701	INCLUDE	21.7962	116.573	13.7316	43.1318	0.758516	0.759652	-0.00113579	907	22743	23650	INCLUDE	65.3611	1454.13	38.563	596.195	0.939248	0.939933	-0.000685345		BOTH REPEATS INCLUDED	0.848882	-0.000910569
CEP290	ENSG00000198707	ENST00000552810.1	23	116	AS	CEP290_Ex23_AS	CAGAATATGAATTTATACTTTCAAATTCAGCATTTATTCTATTGTGTTTTTTTTTGCATTCTTATTTCTAAACCACTTTTCATGAACTAGAAAATAAAGAAAAAAAGTTAAAGAATTTAGAAGATTCTCTTGAAGATTACAACAGAAAATTTGCTGTAATTCGTCATCAACAAAGTTTGTTGTATAAAGAATACCTAAGGTATAGGTATTAGCAAAACTATAAATATAATTGCAGTATATTCTTGTTAATTGTGAAAGTAACGTAAGAAT		0.1	57	57	include	0.00347627	2.16156	0.00219005	0.799777	0.997269	0.0572258	0.940043	350	95	445	INCLUDE	25.222	6.07408	14.881	2.49037	0.143361	0.332996	-0.189635
CEP290	ENSG00000198707	ENST00000552810.1	23	116	DS	CEP290_Ex23_DS	CAGAATATGAATTTATACTTTCAAATTCAGCATTTATTCTATTGTGTTTTTTTTTGCATTCTTATTTCTAAACCACTTTTCAGGAACTAGAAAATAAAGAAAAAAAGTTAAAGAATTTAGAAGATTCTCTTGAAGATTACAACAGAAAATTTGCTGTAATTCGTCATCAACAAAGTTTGTTGTATAAAGAATACCTAAGTTATAGGTATTAGCAAAACTATAAATATAATTGCAGTATATTCTTGTTAATTGTGAAAGTAACGTAAGAAT		107	38	145	include	3.71961	1.44104	2.34336	0.533185	0.185356	0.0572258	0.12813	0	0	0	exclude
CEP290	ENSG00000198707	ENST00000552810.1	23	116	REF	CEP290_Ex23_REF	CAGAATATGAATTTATACTTTCAAATTCAGCATTTATTCTATTGTGTTTTTTTTTGCATTCTTATTTCTAAACCACTTTTCAGGAACTAGAAAATAAAGAAAAAAAGTTAAAGAATTTAGAAGATTCTCTTGAAGATTACAACAGAAAATTTGCTGTAATTCGTCATCAACAAAGTTTGTTGTATAAAGAATACCTAAGGTATAGGTATTAGCAAAACTATAAATATAATTGCAGTATATTCTTGTTAATTGTGAAAGTAACGTAAGAAT		308	29	337	include	10.7069	1.09974	6.74536	0.406904	0.0568917	0.0572258	-0.000334156	190	152	342	include	13.692	9.71853	8.07825	3.9846	0.33032	0.332996	-0.00267643
CEP290	ENSG00000198707	ENST00000552810.1	33	108	AS	CEP290_Ex33_AS	GGATTAGATAAGAAAATATATATAAAATGCCTGTTATGTGCCTGATGTCTTCGTGTATGTGTCTGACACAAATTGTCCTTTTTTTATTTTCATGAAGAAAGACAAATGGCCTGGGATCAAAGAGAAGTTGACCTGGAACGCCAACTAGACATTTTTGACCGTCAGCAAAATGAAATACTAAATGCGGCACAAAAGGTATGAATGATTAATCTTGTTTGTTACTCTGTAGCATAGTCTAGAGTGTTAACTCACAGAAATATTTCCTGTATC		410	23202	23612	INCLUDE	14.2527	879.868	8.97921	325.551	0.973159	0.923706	0.0494525	634	9816	10450	INCLUDE	45.6879	627.612	26.9559	257.321	0.905177	0.932131	-0.0269537		BOTH REPEATS INCLUDED	0.939168	0.0112494
CEP290	ENSG00000198707	ENST00000552810.1	33	108	DS	CEP290_Ex33_DS	GGATTAGATAAGAAAATATATATAAAATGCCTGTTATGTGCCTGATGTCTTCGTGTATGTGTCTGACACAAATTGTCCTTTTTTTAGTTTCATGAAGAAAGACAAATGGCCTGGGATCAAAGAGAAGTTGACCTGGAACGCCAACTAGACATTTTTGACCGTCAGCAAAATGAAATACTAAATGCGGCACAAAAGTTATGAATGATTAATCTTGTTTGTTACTCTGTAGCATAGTCTAGAGTGTTAACTCACAGAAATATTTCCTGTATC		4306	17229	21535	INCLUDE	149.688	653.36	94.3036	241.743	0.719373	0.923706	-0.204333	292	21805	22097	INCLUDE	21.0424	1394.16	12.415	571.606	0.978742	0.932131	0.046611		BOTH REPEATS INCLUDED	0.849058	-0.0788609
CEP290	ENSG00000198707	ENST00000552810.1	33	108	REF	CEP290_Ex33_REF	GGATTAGATAAGAAAATATATATAAAATGCCTGTTATGTGCCTGATGTCTTCGTGTATGTGTCTGACACAAATTGTCCTTTTTTTAGTTTCATGAAGAAAGACAAATGGCCTGGGATCAAAGAGAAGTTGACCTGGAACGCCAACTAGACATTTTTGACCGTCAGCAAAATGAAATACTAAATGCGGCACAAAAGGTATGAATGATTAATCTTGTTTGTTACTCTGTAGCATAGTCTAGAGTGTTAACTCACAGAAATATTTCCTGTATC		1542	29140	30682	INCLUDE	53.6041	1105.05	33.7706	408.868	0.923706	0.923706	2.44983e-10	1883	41945	43828	INCLUDE	135.694	2681.87	80.0597	1099.57	0.932131	0.932131	4.55889e-10		BOTH REPEATS INCLUDED	0.927919	3.50436e-10
CEP290	ENSG00000198707	ENST00000552810.1	34	135	AS	CEP290_Ex34_AS	TACAGCTGTAAAAATTAATAGTTACTCTCAATGCTGCAACTGCTTTTTTAAAAAACATACTATTTCTTAATATTTTGAAGAAGCTACAGGATCAATCCCTGACCCTAGTTTGCCCCTTCCAAATCAACTTGAGATCGCTCTAAGGAAAATTAAGGAGAACATTCGAATAATTCTAGAAACACGGGCAACTTGCAAATCACTAGAAGAGGTAATTAGAAGAATTTGCATTTTGATTAGTGTATTATTTGGTATGTTTGGGGGGCTTTCTAA		84	0.1	84	include	2.92007	0.00379221	1.83964	0.00140312	0.00076213	0.149842	-0.14908	407	0.1	407	include	29.3296	0.00639377	17.3045	0.00262145	0.000151467	5.04463e-05	0.00010102
CEP290	ENSG00000198707	ENST00000552810.1	34	135	DS	CEP290_Ex34_DS	TACAGCTGTAAAAATTAATAGTTACTCTCAATGCTGCAACTGCTTTTTTAAAAAACATACTATTTCTTAATAGTTTGAAGAAGCTACAGGATCAATCCCTGACCCTAGTTTGCCCCTTCCAAATCAACTTGAGATCGCTCTAAGGAAAATTAAGGAGAACATTCGAATAATTCTAGAAACACGGGCAACTTGCAAATCACTAGAAGAGTTAATTAGAAGAATTTGCATTTTGATTAGTGTATTATTTGGTATGTTTGGGGGGCTTTCTAA		594	0.1	594	INCLUDE	20.6491	0.00379221	13.0089	0.00140312	0.000107847	0.149842	-0.149734	5322	0.1	5322	INCLUDE	383.519	0.00639377	226.276	0.00262145	1.1585e-05	5.04463e-05	-3.88613e-05		BOTH REPEATS INCLUDED	5.97158e-05	-0.0748865
CEP290	ENSG00000198707	ENST00000552810.1	34	135	REF	CEP290_Ex34_REF	TACAGCTGTAAAAATTAATAGTTACTCTCAATGCTGCAACTGCTTTTTTAAAAAACATACTATTTCTTAATAGTTTGAAGAAGCTACAGGATCAATCCCTGACCCTAGTTTGCCCCTTCCAAATCAACTTGAGATCGCTCTAAGGAAAATTAAGGAGAACATTCGAATAATTCTAGAAACACGGGCAACTTGCAAATCACTAGAAGAGGTAATTAGAAGAATTTGCATTTTGATTAGTGTATTATTTGGTATGTTTGGGGGGCTTTCTAA		406	111	517	INCLUDE	14.1137	4.20935	8.89161	1.55746	0.149053	0.149842	-0.000789465	1237	0.1	1237	INCLUDE	89.1418	0.00639377	52.5937	0.00262145	4.98409e-05	5.04463e-05	-6.05421e-07		BOTH REPEATS INCLUDED	0.0745512	-0.000395035
CEP290	ENSG00000198707	ENST00000552810.1	36	108	AS	CEP290_Ex36_AS	GATTGAAGAGAAAATATATAAGGTCTTCAAAATGTGAATTTGTTTTAATCACAATTTAAGATATAGTTTCGATTTTCTGTAAAACATGAGCAAAGAGAAATTGTGAAGAAACATGAGGAAGACCTTCATATTCTTCATCACAGATTAGAACTACAGGCTGATAGTTCACTAAATAAATTCAAACAAACGGCTTGGGTAAGATTCTAAGAACTTTGTTCCATTCTTTATTGATTTTTGTGACCATGTAAATTAAAATTCAGCTCTCTTCTT		56181	231	56412	INCLUDE	1953	8.76	1230.39	3.2412	0.00262736	0.25633	-0.253702	2434	2	2436	INCLUDE	175.401	0.127875	103.487	0.0524289	0.000506368	0.986261	-0.985754		BOTH REPEATS INCLUDED	0.00156686	-0.619728
CEP290	ENSG00000198707	ENST00000552810.1	36	108	DS	CEP290_Ex36_DS	GATTGAAGAGAAAATATATAAGGTCTTCAAAATGTGAATTTGTTTTAATCACAATTTAAGATATAGTTTCGATTTTCTGTAAAACAGGAGCAAAGAGAAATTGTGAAGAAACATGAGGAAGACCTTCATATTCTTCATCACAGATTAGAACTACAGGCTGATAGTTCACTAAATAAATTCAAACAAACGGCTTGGTTAAGATTCTAAGAACTTTGTTCCATTCTTTATTGATTTTTGTGACCATGTAAATTAAAATTCAGCTCTCTTCTT		8219	293	8512	INCLUDE	285.715	11.1112	180	4.11113	0.0223296	0.25633	-0.234	31587	841	32428	INCLUDE	2276.25	53.7716	1342.99	22.0464	0.0161508	0.986261	-0.97011		BOTH REPEATS INCLUDED	0.0192402	-0.602055
CEP290	ENSG00000198707	ENST00000552810.1	36	108	REF	CEP290_Ex36_REF	GATTGAAGAGAAAATATATAAGGTCTTCAAAATGTGAATTTGTTTTAATCACAATTTAAGATATAGTTTCGATTTTCTGTAAAACAGGAGCAAAGAGAAATTGTGAAGAAACATGAGGAAGACCTTCATATTCTTCATCACAGATTAGAACTACAGGCTGATAGTTCACTAAATAAATTCAAACAAACGGCTTGGGTAAGATTCTAAGAACTTTGTTCCATTCTTTATTGATTTTTGTGACCATGTAAATTAAAATTCAGCTCTCTTCTT		851	455	1306	INCLUDE	29.5831	17.2546	18.6373	6.38418	0.255148	0.25633	-0.00118213	110	12653	12763	INCLUDE	7.92692	809.004	4.67688	331.691	0.986096	0.986261	-0.000164582		BOTH REPEATS INCLUDED	0.620622	-0.000673357
CEP290	ENSG00000198707	ENST00000552810.1	43	156	AS	CEP290_Ex43_AS	GTATGCAATTGAAAAGCCAAACACTGAATGGTATATTTCATGATTCTATATTAAATTCCACATAGCCGATAAAGAGAAACTTACTTTGCAGAGGAAACTAAAAACAACTGGCATGACTGTTGATCAGGTTTTGGGAATACGAGCTTTGGAGTCAGAAAAAGAATTGGAAGAATTAAAAAAGAGAAATCTTGACTTAGAAAATGATATATTGTATATGAGGTAAGCTATTATGTGGAAATGTGCCACCCATTGTAATGAAAAACTGGTACT		672	0.1	672	INCLUDE	23.3606	0.00379221	14.7171	0.00140312	9.53299e-05	0.965253	-0.965158	2794	140	2934	INCLUDE	201.344	8.95128	118.793	3.67002	0.0299685	0.881066	-0.851098		BOTH REPEATS INCLUDED	0.0150319	-0.908128
CEP290	ENSG00000198707	ENST00000552810.1	43	156	DS	CEP290_Ex43_DS	GTATGCAATTGAAAAGCCAAACACTGAATGGTATATTTCATGATTCTATATTAAATTCCACAGAGCCGATAAAGAGAAACTTACTTTGCAGAGGAAACTAAAAACAACTGGCATGACTGTTGATCAGGTTTTGGGAATACGAGCTTTGGAGTCAGAAAAAGAATTGGAAGAATTAAAAAAGAGAAATCTTGACTTAGAAAATGATATATTGTATATGAGTTAAGCTATTATGTGGAAATGTGCCACCCATTGTAATGAAAAACTGGTACT		2642	169	2811	INCLUDE	91.8431	6.40883	57.8612	2.37127	0.0393686	0.965253	-0.925884	1799	446	2245	INCLUDE	129.641	28.5162	76.4883	11.6916	0.132588	0.881066	-0.748478		BOTH REPEATS INCLUDED	0.0859786	-0.837181
CEP290	ENSG00000198707	ENST00000552810.1	43	156	REF	CEP290_Ex43_REF	GTATGCAATTGAAAAGCCAAACACTGAATGGTATATTTCATGATTCTATATTAAATTCCACAGAGCCGATAAAGAGAAACTTACTTTGCAGAGGAAACTAAAAACAACTGGCATGACTGTTGATCAGGTTTTGGGAATACGAGCTTTGGAGTCAGAAAAAGAATTGGAAGAATTAAAAAAGAGAAATCTTGACTTAGAAAATGATATATTGTATATGAGGTAAGCTATTATGTGGAAATGTGCCACCCATTGTAATGAAAAACTGGTACT		66	2844	2910	INCLUDE	2.29434	107.85	1.44543	39.9047	0.965044	0.965253	-0.00020891	426	5057	5483	INCLUDE	30.6988	323.333	18.1123	132.566	0.879795	0.881066	-0.0012711		BOTH REPEATS INCLUDED	0.92242	-0.000740005
CEP290	ENSG00000198707	ENST00000552810.1	48	123	AS	CEP290_Ex48_AS	ATTTATGAGTTTATAAGATTATCTTTTATTTCCTTGTTTTGATAATGTATACTTTTTATTTTGTTTGTTTTTTTACTATGCTGAATTAGAAAAACTTAAAGCTCATCTTGGGCATCAGTTGAGCATGCACTATGAATCCAAGACCAAAGGCACAGAAAAAATTATTGCTGAAAATGAAAGGCTTCGTAAAGAACTTAAAAAAGTATGACTTTTATGACTGATTATAACTTTTGATTTTTATTTTACTTAATACCTCTTGGAAAAACTGGA		803	27	830	INCLUDE	27.9145	1.0239	17.5861	0.378842	0.0210878	0.711052	-0.689965	154	0.1	154	include	11.0977	0.00639377	6.54764	0.00262145	0.000400205	0.812249	-0.811849
CEP290	ENSG00000198707	ENST00000552810.1	48	123	DS	CEP290_Ex48_DS	ATTTATGAGTTTATAAGATTATCTTTTATTTCCTTGTTTTGATAATGTATACTTTTTATTTTGTTTGTTTTTTTACTAGGCTGAATTAGAAAAACTTAAAGCTCATCTTGGGCATCAGTTGAGCATGCACTATGAATCCAAGACCAAAGGCACAGAAAAAATTATTGCTGAAAATGAAAGGCTTCGTAAAGAACTTAAAAAATTATGACTTTTATGACTGATTATAACTTTTGATTTTTATTTTACTTAATACCTCTTGGAAAAACTGGA		0	7	7	exclude								1697	130	1827	INCLUDE	122.291	8.3119	72.1516	3.40788	0.045102	0.812249	-0.767147
CEP290	ENSG00000198707	ENST00000552810.1	48	123	REF	CEP290_Ex48_REF	ATTTATGAGTTTATAAGATTATCTTTTATTTCCTTGTTTTGATAATGTATACTTTTTATTTTGTTTGTTTTTTTACTAGGCTGAATTAGAAAAACTTAAAGCTCATCTTGGGCATCAGTTGAGCATGCACTATGAATCCAAGACCAAAGGCACAGAAAAAATTATTGCTGAAAATGAAAGGCTTCGTAAAGAACTTAAAAAAGTATGACTTTTATGACTGATTATAACTTTTGATTTTTATTTTACTTAATACCTCTTGGAAAAACTGGA		93	355	448	include	3.23293	13.4623	2.03675	4.98107	0.709775	0.711052	-0.00127771	148	1026	1174	INCLUDE	10.6653	65.6001	6.29253	26.896	0.8104	0.812249	-0.00184831
CEP290	ENSG00000198707	ENST00000552810.1	49	173	AS	CEP290_Ex49_AS	TATGAGAACAGTATTATGTTTTCTCATAAAATACTAATTAGCATTTAATGATATGAAACTGATGCTGCAGAGAAATTACGGATAGCAAAGAATAATTTAGAGATATTAAATGAGAAGATGACAGTTCAACTAGAAGAGACTGGTAAGAGATTGCAGTTTGCAGAAAGCAGAGGTCCACAGCTTGAAGGTGCTGACAGTAAGAGCTGGAAATCCATTGTGGTTACAAGGTAGGAACAGAGTTTTAAACTTGTACAAAGTTTAATCATTTCA		742	0.1	742	INCLUDE	25.7939	0.00379221	16.2502	0.00140312	8.63373e-05	0.0214096	-0.0213232	283	0.1	283	include	20.3938	0.00639377	12.0323	0.00262145	0.000217819
CEP290	ENSG00000198707	ENST00000552810.1	49	173	DS	CEP290_Ex49_DS	TATGAGAACAGTATTATGTTTTCTCATAAAATACTAATTAGCATTTAATGATAGGAAACTGATGCTGCAGAGAAATTACGGATAGCAAAGAATAATTTAGAGATATTAAATGAGAAGATGACAGTTCAACTAGAAGAGACTGGTAAGAGATTGCAGTTTGCAGAAAGCAGAGGTCCACAGCTTGAAGGTGCTGACAGTAAGAGCTGGAAATCCATTGTGGTTACAAGTTAGGAACAGAGTTTTAAACTTGTACAAAGTTTAATCATTTCA		978	1	979	INCLUDE	33.9979	0.0379221	21.4187	0.0140312	0.000654661	0.0214096	-0.0207549	279	186	465	INCLUDE	20.1056	11.8924	11.8623	4.87589	0.291304				BOTH REPEATS INCLUDED	0.145979	-0.0207549
CEP290	ENSG00000198707	ENST00000552810.1	49	173	REF	CEP290_Ex49_REF	TATGAGAACAGTATTATGTTTTCTCATAAAATACTAATTAGCATTTAATGATAGGAAACTGATGCTGCAGAGAAATTACGGATAGCAAAGAATAATTTAGAGATATTAAATGAGAAGATGACAGTTCAACTAGAAGAGACTGGTAAGAGATTGCAGTTTGCAGAAAGCAGAGGTCCACAGCTTGAAGGTGCTGACAGTAAGAGCTGGAAATCCATTGTGGTTACAAGGTAGGAACAGAGTTTTAAACTTGTACAAAGTTTAATCATTTCA		46292	1571	47863	INCLUDE	1609.24	59.5756	1013.82	22.043	0.0212798	0.0214096	-0.000129737	0	0	0	exclude
CEP290	ENSG00000198707	ENST00000552810.1	52	95	AS	CEP290_Ex52_AS	ATTACTGTACATCACTAGTTCATAAGAAATGCCCATATATTTTATGAAGCAATATCTGCTTTATTTTTTTAACACATTATCATTGTGTTCTATATTAGCTAATCATCAGCTGGATAAAGAGAAAGCAGAATTAATCCATCAGATAGAAGCTAACAAGGACCAAAGTGGAGCTGAAAGCACCATACCTGGTAATGTATTTTAAAAAACATGTTAGCTACCCCCAAGTTTTTGAATTTGGGTTTGCCTTTTTTTTTTTTTTTTGGCTCAGAT		236	2712	2948	INCLUDE	8.204	102.845	5.16852	38.0525	0.880417	0.948174	-0.0677571	1011	1233	2244	INCLUDE	72.8556	78.8352	42.9848	32.3224	0.429207	0.924288	-0.495081		BOTH REPEATS INCLUDED	0.654812	-0.281419
CEP290	ENSG00000198707	ENST00000552810.1	52	95	DS	CEP290_Ex52_DS	ATTACTGTACATCACTAGTTCATAAGAAATGCCCATATATTTTATGAAGCAATATCTGCTTTATTTTTTTAACACATTATCATTGTGTTCTAGATTAGCTAATCATCAGCTGGATAAAGAGAAAGCAGAATTAATCCATCAGATAGAAGCTAACAAGGACCAAAGTGGAGCTGAAAGCACCATACCTGTTAATGTATTTTAAAAAACATGTTAGCTACCCCCAAGTTTTTGAATTTGGGTTTGCCTTTTTTTTTTTTTTTTGGCTCAGAT		3117	469	3586	INCLUDE	108.355	17.7855	68.2639	6.58062	0.0879239	0.948174	-0.86025	1970	112	2082	INCLUDE	141.964	7.16102	83.7587	2.93602	0.0338662	0.924288	-0.890422		BOTH REPEATS INCLUDED	0.060895	-0.875336
CEP290	ENSG00000198707	ENST00000552810.1	52	95	REF	CEP290_Ex52_REF	ATTACTGTACATCACTAGTTCATAAGAAATGCCCATATATTTTATGAAGCAATATCTGCTTTATTTTTTTAACACATTATCATTGTGTTCTAGATTAGCTAATCATCAGCTGGATAAAGAGAAAGCAGAATTAATCCATCAGATAGAAGCTAACAAGGACCAAAGTGGAGCTGAAAGCACCATACCTGGTAATGTATTTTAAAAAACATGTTAGCTACCCCCAAGTTTTTGAATTTGGGTTTGCCTTTTTTTTTTTTTTTTGGCTCAGAT		443	12572	13015	INCLUDE	15.3999	476.757	9.70193	176.4	0.947868	0.948174	-0.000306049	96	1878	1974	INCLUDE	6.91804	120.075	4.08164	49.2307	0.923439	0.924288	-0.000849306		BOTH REPEATS INCLUDED	0.935653	-0.000577678
CEP290	ENSG00000198707	ENST00000552810.1	53	80	AS	CEP290_Ex53_AS	GTTTCATAAAATGTATCTCTGTTCTCTAGAACAAATCCATTACCTTGAACTCATTCGTAGTGGGAAAAAGCTGAGTCTAATTTGTATGACTTTTTCAACATATGCTGATCAACTAAAGGAAAAAATAAAAGATCTAGAGACACAGCTCAAAATGTCAGATCTAGAAAAGCAGCATTTGAAGGTAATATTTAATTATATTTTAGTATCGTTTTGTGAAAACAGCTGTTGAAAACTATTTTCATTACCATCTTTAACTACGTATCCTAAAAA		406	8095	8501	INCLUDE	14.1137	306.979	8.89161	113.582	0.9274	0.999674	-0.0722735	273	10713	10986	INCLUDE	19.6732	684.964	11.6072	280.835	0.96031	0.989808	-0.0294988		BOTH REPEATS INCLUDED	0.943855	-0.0508862
CEP290	ENSG00000198707	ENST00000552810.1	53	80	DS	CEP290_Ex53_DS	GTTTCATAAAATGTATCTCTGTTCTCTAGAACAAATCCATTACCTTGAACTCATTCGTAGTGGGAAAAAGCTGAGTCTAATTTGTATGACTTTTTCAACAGATGCTGATCAACTAAAGGAAAAAATAAAAGATCTAGAGACACAGCTCAAAATGTCAGATCTAGAAAAGCAGCATTTGAAGTTAATATTTAATTATATTTTAGTATCGTTTTGTGAAAACAGCTGTTGAAAACTATTTTCATTACCATCTTTAACTACGTATCCTAAAAA		17767	82	17849	INCLUDE	617.629	3.10961	389.106	1.15056	0.0029482	0.999674	-0.996725	5989	125	6114	INCLUDE	431.585	7.99221	254.635	3.27681	0.0127051	0.989808	-0.977103		BOTH REPEATS INCLUDED	0.00782667	-0.986914
CEP290	ENSG00000198707	ENST00000552810.1	53	80	REF	CEP290_Ex53_REF	GTTTCATAAAATGTATCTCTGTTCTCTAGAACAAATCCATTACCTTGAACTCATTCGTAGTGGGAAAAAGCTGAGTCTAATTTGTATGACTTTTTCAACAGATGCTGATCAACTAAAGGAAAAAATAAAAGATCTAGAGACACAGCTCAAAATGTCAGATCTAGAAAAGCAGCATTTGAAGGTAATATTTAATTATATTTTAGTATCGTTTTGTGAAAACAGCTGTTGAAAACTATTTTCATTACCATCTTTAACTACGTATCCTAAAAA		0.1	475	475	include	0.00347627	18.013	0.00219005	6.66481	0.999672	0.999674	-2.03319e-06	78	12139	12217	INCLUDE	5.62091	776.14	3.31634	318.217	0.989686	0.989808	-0.000122527
CEP41	ENSG00000106477	ENST00000223208.5	9	116	AS	CEP41_Ex9_AS	CTGACCTTTTATTCCTTGGGGGTTTCTCGTAGTCTTGGGACATCAGCCCAGTGCCTTGGAACCTTAACTCATCTGACTCTTATAAAAATGCCCATGGCAAGATCATCATTCTGTATGACGATGATGAAAGGCTGGCCAGTCAGGCGGCCACCACCATGTGCGAGCGTGGATTTGAAAACCTCTTCATGCTTTCCGGAGGTGAGCAAGGTGATACTCTGCTTGGGACTTCAAAGGCTGATCATCCTTCAGTCCCACCTGCATCCCCTTTTC		4185	137398	141583	INCLUDE	145.482	5210.42	91.6537	1927.86	0.954616	0.897926	0.0566899	7712	83750	91462	INCLUDE	555.749	5354.78	327.892	2195.46	0.870057	0.909295	-0.0392384		BOTH REPEATS INCLUDED	0.912336	0.00872575
CEP41	ENSG00000106477	ENST00000223208.5	9	116	DS	CEP41_Ex9_DS	CTGACCTTTTATTCCTTGGGGGTTTCTCGTAGTCTTGGGACATCAGCCCAGTGCCTTGGAACCTTAACTCATCTGACTCTTAGAAAAATGCCCATGGCAAGATCATCATTCTGTATGACGATGATGAAAGGCTGGCCAGTCAGGCGGCCACCACCATGTGCGAGCGTGGATTTGAAAACCTCTTCATGCTTTCCGGAGTTGAGCAAGGTGATACTCTGCTTGGGACTTCAAAGGCTGATCATCCTTCAGTCCCACCTGCATCCCCTTTTC		5240	113267	118507	INCLUDE	182.157	4295.32	114.759	1589.27	0.932654	0.897926	0.0347285	6805	84421	91226	INCLUDE	490.388	5397.68	289.329	2213.05	0.884378	0.909295	-0.0249169		BOTH REPEATS INCLUDED	0.908516	0.00490577
CEP41	ENSG00000106477	ENST00000223208.5	9	116	REF	CEP41_Ex9_REF	CTGACCTTTTATTCCTTGGGGGTTTCTCGTAGTCTTGGGACATCAGCCCAGTGCCTTGGAACCTTAACTCATCTGACTCTTAGAAAAATGCCCATGGCAAGATCATCATTCTGTATGACGATGATGAAAGGCTGGCCAGTCAGGCGGCCACCACCATGTGCGAGCGTGGATTTGAAAACCTCTTCATGCTTTCCGGAGGTGAGCAAGGTGATACTCTGCTTGGGACTTCAAAGGCTGATCATCCTTCAGTCCCACCTGCATCCCCTTTTC		10896	148681	159577	INCLUDE	378.775	5638.3	238.628	2086.17	0.897355	0.897926	-0.000570655	3342	53686	57028	INCLUDE	240.834	3432.56	142.092	1407.35	0.908295	0.909295	-0.00100081		BOTH REPEATS INCLUDED	0.902825	-0.00078573
CEP78	ENSG00000148019	ENST00000415759.2	9	138	AS	CEP78_Ex9_AS1	TATGCACATGTGCCTATTCATCTGTAGACCTTTAGTGCATCTTGATTCTTTCTTTTTAACACTTCTCAAGTATGATTGGCTACAAAGAAACCTGTAAGTAGTGGCAGAAAACACTCCCTTGGTAAAGAATATTATGCGCCCGCACCTCTTCCACCTGGTGTGTCTGGTTTCTTGCCGTGGCGTACTGCAGAACGTGCAAAAAGACACAGGTAGGGTATTTTTATTTCCTATCTTTTAGGATAAAAATGGGATTCAAAATTCTTTATTTTG		43251	1125	44376	INCLUDE	1503.52	42.6624	947.219	15.7851	0.0163915	0.168472	-0.15208	8702	1	8703	INCLUDE	627.092	0.0639377	369.984	0.0262145	7.08479e-05	0.792969	-0.792898		BOTH REPEATS INCLUDED	0.00823117	-0.472489
CEP78	ENSG00000148019	ENST00000415759.2	9	138	AS	CEP78_Ex9_AS2	TATGCACATGTGCCTATTCATCTGTAGACCTTTAGTGCATCTTGATTCTTTCTTTTTAACACTTCTCAATTAGGATTGGCTACAAAGAAACCTGTAAGTAGTGGCAGAAAACACTCCCTTGGTAAAGAATATTATGCGCCCGCACCTCTTCCACCTGGTGTGTCTGGTTTCTTGCCGTGGCGTACTGCAGAACGTGCAAAAAGACACAGGTAGGGTATTTTTATTTCCTATCTTTTAGGATAAAAATGGGATTCAAAATTCTTTATTTTG		2039	28679	30718	INCLUDE	70.8812	1087.57	44.6552	402.4	0.900113	0.168472	0.731641	362	19375	19737	INCLUDE	26.0868	1238.79	15.3912	507.905	0.970588	0.792969	0.177619		BOTH REPEATS INCLUDED	0.93535	0.45463
CEP78	ENSG00000148019	ENST00000415759.2	9	138	DS	CEP78_Ex9_DS	TATGCACATGTGCCTATTCATCTGTAGACCTTTAGTGCATCTTGATTCTTTCTTTTTAACACTTCTCAAGTAGGATTGGCTACAAAGAAACCTGTAAGTAGTGGCAGAAAACACTCCCTTGGTAAAGAATATTATGCGCCCGCACCTCTTCCACCTGGTGTGTCTGGTTTCTTGCCGTGGCGTACTGCAGAACGTGCAAAAAGACACAGTTAGGGTATTTTTATTTCCTATCTTTTAGGATAAAAATGGGATTCAAAATTCTTTATTTTG		20373	465	20838	INCLUDE	708.221	17.6338	446.179	6.5245	0.0144123	0.168472	-0.154059	50327	7382	57709	INCLUDE	3626.71	471.988	2139.76	193.515	0.0829371	0.792969	-0.710032		BOTH REPEATS INCLUDED	0.0486747	-0.432046
CEP78	ENSG00000148019	ENST00000415759.2	9	138	REF	CEP78_Ex9_REF	TATGCACATGTGCCTATTCATCTGTAGACCTTTAGTGCATCTTGATTCTTTCTTTTTAACACTTCTCAAGTAGGATTGGCTACAAAGAAACCTGTAAGTAGTGGCAGAAAACACTCCCTTGGTAAAGAATATTATGCGCCCGCACCTCTTCCACCTGGTGTGTCTGGTTTCTTGCCGTGGCGTACTGCAGAACGTGCAAAAAGACACAGGTAGGGTATTTTTATTTCCTATCTTTTAGGATAAAAATGGGATTCAAAATTCTTTATTTTG		120871	37987	158858	INCLUDE	4201.81	1440.55	2647.14	533.002	0.167603	0.168472	-0.000868268	1940	11907	13847	INCLUDE	139.802	761.306	82.4832	312.135	0.79098	0.792969	-0.00198927		BOTH REPEATS INCLUDED	0.479292	-0.00142877
CERKL	ENSG0000018845	ENST00000410087.3	7	179	AS	CERKL_Ex7_AS	CCTACTGTACTCACTGATTAATATTTAATGTAATATTCAATGGCATGTACAGCTGGTCGACGTCTGCACCTTCAGCACCGCTGGCAAGCTTCTTCGCTTTGGGTTCTCAGCCATGTTTGGCTTTGGTGGAAGAACTTTGGCTCTGGCAGAAAAATATCGATGGATGTCCCCTAACCAACGGAGAGATTTTGCTGTTGTTAAGGCACTGGCAAAACTTAAGTAAGTCTTTTTCTTAAACCAAAAATTGTATCCCAGGTTCAATGACTGTTA	REF low coverage	10179	1156195	1166374	INCLUDE	353.85	43845.3	222.925	16222.8	0.986445			768	15691	16459	INCLUDE	55.3443	1003.25	32.6532	411.331	0.926454				BOTH REPEATS INCLUDED	0.956449	#DIV/0!
CERKL	ENSG0000018845	ENST00000410087.3	7	179	DS	CERKL_Ex7_DS	CCTACTGTACTCACTGATTAATATTTAATGTAATATTCAAGGGCATGTACAGCTGGTCGACGTCTGCACCTTCAGCACCGCTGGCAAGCTTCTTCGCTTTGGGTTCTCAGCCATGTTTGGCTTTGGTGGAAGAACTTTGGCTCTGGCAGAAAAATATCGATGGATGTCCCCTAACCAACGGAGAGATTTTGCTGTTGTTAAGGCACTGGCAAAACTTAATTAAGTCTTTTTCTTAAACCAAAAATTGTATCCCAGGTTCAATGACTGTTA	REF low coverage	0	0	0	exclude								0	0	0	exclude
CERKL	ENSG0000018845	ENST00000410087.3	7	179	REF	CERKL_Ex7_REF	CCTACTGTACTCACTGATTAATATTTAATGTAATATTCAAGGGCATGTACAGCTGGTCGACGTCTGCACCTTCAGCACCGCTGGCAAGCTTCTTCGCTTTGGGTTCTCAGCCATGTTTGGCTTTGGTGGAAGAACTTTGGCTCTGGCAGAAAAATATCGATGGATGTCCCCTAACCAACGGAGAGATTTTGCTGTTGTTAAGGCACTGGCAAAACTTAAGTAAGTCTTTTTCTTAAACCAAAAATTGTATCCCAGGTTCAATGACTGTTA	REF low coverage	0	0	0	exclude								0	0	0	exclude
CHM	ENSG00000188419	ENST00000357749.2	3	73	AS	CHM_Ex3_AS	AAGTGAAGTAAGTTTAAGGGTTAAAGATGGTTTGTTGATGAAGATCAGTGAATTGATTTTTATACCATTTTCTTTACTTTTTTTTTTTTTTTTAATTGTTACATAAGAAGCTACTATGGAGGAAACTGGGCCAGTTTTAGCTTTTCAGGACTATTGTCCTGGCTAAAGGAATACCAGGTAAAGTTTGTATCTGACCTTTTAATTTGCTTTGTTTTATTGTATGTTACATAGTAACCCTGCACTGAAGAAAACCCTAAGCTTCACCTGTAA		4822	59	4881	INCLUDE	167.626	2.2374	105.604	0.827839	0.0077781	0.826311	-0.818533	1922	114	2036	INCLUDE	138.505	7.2889	81.7179	2.98845	0.0352801	0.927704	-0.892424		BOTH REPEATS INCLUDED	0.0215291	-0.855479
CHM	ENSG00000188419	ENST00000357749.2	3	73	DS	CHM_Ex3_DS	AAGTGAAGTAAGTTTAAGGGTTAAAGATGGTTTGTTGATGAAGATCAGTGAATTGATTTTTATACCATTTTCTTTACTTTTTTTTTTTTTTTTAATTGTTACAGAAGAAGCTACTATGGAGGAAACTGGGCCAGTTTTAGCTTTTCAGGACTATTGTCCTGGCTAAAGGAATACCAGTTAAAGTTTGTATCTGACCTTTTAATTTGCTTTGTTTTATTGTATGTTACATAGTAACCCTGCACTGAAGAAAACCCTAAGCTTCACCTGTAA		3344	20	3364	INCLUDE	116.247	0.758442	73.2353	0.280624	0.00381718	0.826311	-0.822494	4554	1	4555	INCLUDE	328.175	0.0639377	193.623	0.0262145	0.000135371	0.927704	-0.927569		BOTH REPEATS INCLUDED	0.00197627	-0.875031
CHM	ENSG00000188419	ENST00000357749.2	3	73	REF	CHM_Ex3_REF	AAGTGAAGTAAGTTTAAGGGTTAAAGATGGTTTGTTGATGAAGATCAGTGAATTGATTTTTATACCATTTTCTTTACTTTTTTTTTTTTTTTTAATTGTTACAGAAGAAGCTACTATGGAGGAAACTGGGCCAGTTTTAGCTTTTCAGGACTATTGTCCTGGCTAAAGGAATACCAGGTAAAGTTTGTATCTGACCTTTTAATTTGCTTTGTTTTATTGTATGTTACATAGTAACCCTGCACTGAAGAAAACCCTAAGCTTCACCTGTAA		108	797	905	INCLUDE	3.75437	30.2239	2.36526	11.1828	0.825418	0.826311	-0.000893181	64	1316	1380	INCLUDE	4.61203	84.142	2.7211	34.4982	0.92689	0.927704	-0.000814019		BOTH REPEATS INCLUDED	0.876154	-0.0008536
CHM	ENSG00000188419	ENST00000357749.2	7	121	AS	CHM_Ex7_AS	TAAAGGGGAAAAAAGTGTAATTTGGAATAGTTATATCATTAGGAAGCAGTTTCTTAACTTAAAATCATAATATTTTTCATGTTCCGTGTTCCAGAGCAGATGTCTTTAATAGCAAACAACTTACTATGGTAGAAAAGCGAATGCTAATGAAATTTCTTACATTTTGTATGGAATATGAGAAATATCCTGATGAATATAAAGGTATTTTTTTCATTAAGTAGTGCTCTCCAATTATTTGACATTTCTTACTATTTTAATATGCTTGCTCTG		4116	165	4281	INCLUDE	143.083	6.25715	90.1425	2.31514	0.02504	0.542466	-0.517426	1925	260	2185	INCLUDE	138.721	16.6238	81.8455	6.81576	0.0768742	0.854805	-0.777931		BOTH REPEATS INCLUDED	0.0509571	-0.647678
CHM	ENSG00000188419	ENST00000357749.2	7	121	DS	CHM_Ex7_DS	TAAAGGGGAAAAAAGTGTAATTTGGAATAGTTATATCATTAGGAAGCAGTTTCTTAACTTAAAATCATAATATTTTTCAGGTTCCGTGTTCCAGAGCAGATGTCTTTAATAGCAAACAACTTACTATGGTAGAAAAGCGAATGCTAATGAAATTTCTTACATTTTGTATGGAATATGAGAAATATCCTGATGAATATAAAGTTATTTTTTTCATTAAGTAGTGCTCTCCAATTATTTGACATTTCTTACTATTTTAATATGCTTGCTCTG		76745	579	77324	INCLUDE	2667.87	21.9569	1680.76	8.12405	0.00481032	0.542466	-0.537656	1927	1	1928	INCLUDE	138.865	0.0639377	81.9305	0.0262145	0.000319857	0.854805	-0.854485		BOTH REPEATS INCLUDED	0.00256509	-0.69607
CHM	ENSG00000188419	ENST00000357749.2	7	121	REF	CHM_Ex7_REF	TAAAGGGGAAAAAAGTGTAATTTGGAATAGTTATATCATTAGGAAGCAGTTTCTTAACTTAAAATCATAATATTTTTCAGGTTCCGTGTTCCAGAGCAGATGTCTTTAATAGCAAACAACTTACTATGGTAGAAAAGCGAATGCTAATGAAATTTCTTACATTTTGTATGGAATATGAGAAATATCCTGATGAATATAAAGGTATTTTTTTCATTAAGTAGTGCTCTCCAATTATTTGACATTTCTTACTATTTTAATATGCTTGCTCTG		230	423	653	INCLUDE	7.99543	16.041	5.03712	5.93519	0.540924	0.542466	-0.00154189	424	4000	4424	INCLUDE	30.5547	255.751	18.0273	104.858	0.8533	0.854805	-0.00150504		BOTH REPEATS INCLUDED	0.697112	-0.00152346
CLN3	ENSG0000018860	ENST00000635887.1	16	173	AS	CLN3_Ex15_AS	CCCAGGGCAGGGATGTCTGGGACTGAAGCCTCACCCCTGCTCTCTGCCCTCCCATACCAGTGATGAGCACCGGGAGTTTGCAATGGCGGCCACCTGCATCTCTGACACACTGGGGATCTCCCTGTCGGGGCTCCTGGCTTTGCCTCTGCATGACTTCCTCTGCCAGCTCTCCTGATACTCGGGATCCTCAGGACGCAGGTCACATTCACCTGTGGGCAGAGGGACAGGTCAGACACCCAGGCCCACCCCAGAGACCCTCCATGAACTGTG		169671	1191	170862	INCLUDE	5898.23	45.1652	3715.88	16.7111	0.00447708	0.00544659	-0.000969508	57336	6880	64216	INCLUDE	4131.8	439.891	2437.76	180.355	0.0688874	0.000285286	0.0686022		BOTH REPEATS INCLUDED	0.0366823	0.0338163
CLN3	ENSG0000018860	ENST00000635887.1	16	173	DS	CLN3_Ex15_DS	CCCAGGGCAGGGATGTCTGGGACTGAAGCCTCACCCCTGCTCTCTGCCCTCCCAGACCAGTGATGAGCACCGGGAGTTTGCAATGGCGGCCACCTGCATCTCTGACACACTGGGGATCTCCCTGTCGGGGCTCCTGGCTTTGCCTCTGCATGACTTCCTCTGCCAGCTCTCCTGATACTCGGGATCCTCAGGACGCAGGTCACATTCACCTGTGGGCAGAGGGACAGTTCAGACACCCAGGCCCACCCCAGAGACCCTCCATGAACTGTG		208536	16031	224567	INCLUDE	7249.28	607.929	4567.05	224.934	0.0469396	0.00544659	0.041493	42341	1761	44102	INCLUDE	3051.22	112.594	1800.22	46.1636	0.0250022	0.000285286	0.0247169		BOTH REPEATS INCLUDED	0.0359709	0.033105
CLN3	ENSG0000018860	ENST00000635887.1	16	173	REF	CLN3_Ex15_REF	CCCAGGGCAGGGATGTCTGGGACTGAAGCCTCACCCCTGCTCTCTGCCCTCCCAGACCAGTGATGAGCACCGGGAGTTTGCAATGGCGGCCACCTGCATCTCTGACACACTGGGGATCTCCCTGTCGGGGCTCCTGGCTTTGCCTCTGCATGACTTCCTCTGCCAGCTCTCCTGATACTCGGGATCCTCAGGACGCAGGTCACATTCACCTGTGGGCAGAGGGACAGGTCAGACACCCAGGCCCACCCCAGAGACCCTCCATGAACTGTG		38729	329	39058	INCLUDE	1346.33	12.4764	848.185	4.61626	0.00541305	0.00544659	-3.35401e-05	13121	6	13127	INCLUDE	945.538	0.383626	557.867	0.157287	0.000281863	0.000285286	-3.42301e-06		BOTH REPEATS INCLUDED	0.00284746	-1.84815e-05
CNGA1	ENSG00000198515	ENST00000514170.1	5	117	AS	CNGA1_Ex5_AS	TGTCCCCCTAGTGAGGAATGTTGCCTCTCTGCAGTGGTTGAAAACATTAACTCTTCTCTCTCTGCCTCCTATTGGACTGTATCTCCTTTTCTGAGGATGATGACAGTGCCTCTACATCTGAAGAATCAGAGAATGAAAACCCTCATGCAAGGGGTTCCTTTAGTTATAAGTCACTCAGAAAGGGAGGACCATCACAGAGGTGAGCAGTATGATCCATCCCTTGGTGCTTGTTTTTAAGGTAAATACGAATTCCAACGTCACAAAACTTAA		52684	1381	54065	INCLUDE	1831.44	52.3704	1153.81	19.3771	0.0165166	0.901112	-0.884595	35631	1013	36644	INCLUDE	2567.67	64.7689	1514.93	26.5552	0.0172271	0.799806	-0.782579		BOTH REPEATS INCLUDED	0.0168719	-0.833587
CNGA1	ENSG00000198515	ENST00000514170.1	5	117	DS	CNGA1_Ex5_DS	TGTCCCCCTAGTGAGGAATGTTGCCTCTCTGCAGTGGTTGAAAACATTAACTCTTCTCTCTCTGCCTCCTATTGGACTGTAGCTCCTTTTCTGAGGATGATGACAGTGCCTCTACATCTGAAGAATCAGAGAATGAAAACCCTCATGCAAGGGGTTCCTTTAGTTATAAGTCACTCAGAAAGGGAGGACCATCACAGAGTTGAGCAGTATGATCCATCCCTTGGTGCTTGTTTTTAAGGTAAATACGAATTCCAACGTCACAAAACTTAA		2531	24132	26663	INCLUDE	87.9845	915.136	55.4302	338.6	0.859325	0.901112	-0.0417869	5659	23354	29013	INCLUDE	407.804	1493.2	240.604	612.212	0.717871	0.799806	-0.0819348		BOTH REPEATS INCLUDED	0.788598	-0.0618608
CNGA1	ENSG00000198515	ENST00000514170.1	5	117	REF	CNGA1_Ex5_REF	TGTCCCCCTAGTGAGGAATGTTGCCTCTCTGCAGTGGTTGAAAACATTAACTCTTCTCTCTCTGCCTCCTATTGGACTGTAGCTCCTTTTCTGAGGATGATGACAGTGCCTCTACATCTGAAGAATCAGAGAATGAAAACCCTCATGCAAGGGGTTCCTTTAGTTATAAGTCACTCAGAAAGGGAGGACCATCACAGAGGTGAGCAGTATGATCCATCCCTTGGTGCTTGTTTTTAAGGTAAATACGAATTCCAACGTCACAAAACTTAA		3176	44893	48069	INCLUDE	110.406	1702.44	69.556	629.902	0.900557	0.901112	-0.000554815	8332	53341	61673	INCLUDE	600.428	3410.5	354.253	1398.31	0.797865	0.799806	-0.00194033		BOTH REPEATS INCLUDED	0.849211	-0.00124757
CNGA3	ENSG00000144191	ENST00000393504.1	2	138	AS	CNGA3_Ex2_AS	CCCTTGATGAGCTGGGTTTGCAGTTACTTTCCTGTCCTGATGACGTGTCTGCTTTGTGTTCACATTTTATCAATCATCTGGGGGGCTAAATGTGACAAACCGAGAAGATGGCCAAGATCAACACCCAATACTCCCACCCCTCCAGGACCCACCTCAAGGTAAAGACCTCAGACCGAGATCTCAATCGCGCTGAAAATGGCCTCAGCAGGTAAGATGGGCTAAGATGGGCTTTTCATTTTATGCCTGGCTCTGGTCATTTCCACAGCTGAT		2431	46739	49170	INCLUDE	84.5082	1772.44	53.2402	655.803	0.924913	0.924057	0.000855474	666	9103	9769	INCLUDE	47.9939	582.025	28.3164	238.63	0.893925	0.98071	-0.0867851		BOTH REPEATS INCLUDED	0.909419	-0.0429648
CNGA3	ENSG00000144191	ENST00000393504.1	2	138	DS	CNGA3_Ex2_DS	CCCTTGATGAGCTGGGTTTGCAGTTACTTTCCTGTCCTGATGACGTGTCTGCTTTGTGTTCACATTTTAGCAATCATCTGGGGGGCTAAATGTGACAAACCGAGAAGATGGCCAAGATCAACACCCAATACTCCCACCCCTCCAGGACCCACCTCAAGGTAAAGACCTCAGACCGAGATCTCAATCGCGCTGAAAATGGCCTCAGCAGTTAAGATGGGCTAAGATGGGCTTTTCATTTTATGCCTGGCTCTGGTCATTTCCACAGCTGAT		1369	13813	15182	INCLUDE	47.5902	523.818	29.9818	193.813	0.86603	0.924057	-0.0580275	0.1	9202	9202	INCLUDE	0.00720629	588.355	0.00425171	241.225	0.999982	0.98071	0.0192725		BOTH REPEATS INCLUDED	0.933006	-0.0193775
CNGA3	ENSG00000144191	ENST00000393504.1	2	138	REF	CNGA3_Ex2_REF	CCCTTGATGAGCTGGGTTTGCAGTTACTTTCCTGTCCTGATGACGTGTCTGCTTTGTGTTCACATTTTAGCAATCATCTGGGGGGCTAAATGTGACAAACCGAGAAGATGGCCAAGATCAACACCCAATACTCCCACCCCTCCAGGACCCACCTCAAGGTAAAGACCTCAGACCGAGATCTCAATCGCGCTGAAAATGGCCTCAGCAGGTAAGATGGGCTAAGATGGGCTTTTCATTTTATGCCTGGCTCTGGTCATTTCCACAGCTGAT		247	4662	4909	INCLUDE	8.58639	176.793	5.40943	65.4133	0.92362	0.924057	-0.000436992	231	18819	19050	INCLUDE	16.6465	1203.24	9.82146	493.33	0.98048	0.98071	-0.000229756		BOTH REPEATS INCLUDED	0.95205	-0.000333374
CNGA3	ENSG00000144191	ENST00000393504.1	3	114	AS	CNGA3_Ex3_AS	TCTGACTGTCTCACTCCTGGCTGTGTCCAGGAGGTAGATGGGCTTGAAATCAATTCTGCTTGCTGCATATCTGATTTCCTATAGCCCACTCGTCAAGTGAGGAGACATCGTCAGTGCTGCAGCCGGGGATCGCCATGGAGACCAGAGGACTGGCTGACTCCGGGCAGGGCTCCTTCACCGGCCAGGGGATCGCCAGGTAACTGACCAGCCTCAGTCCCTACCTTGGCCTGGGGGACACTGTTGCAGAAAGAAGGTAGTGACCTCTCAGGA		3774	22149	25923	INCLUDE	131.195	839.937	82.6525	310.777	0.789918	0.926415	-0.136498	1570	24836	26406	INCLUDE	113.139	1587.96	66.7519	651.062	0.907007	0.862922	0.0440849		BOTH REPEATS INCLUDED	0.848462	-0.0462064
CNGA3	ENSG00000144191	ENST00000393504.1	3	114	DS	CNGA3_Ex3_DS	TCTGACTGTCTCACTCCTGGCTGTGTCCAGGAGGTAGATGGGCTTGAAATCAATTCTGCTTGCTGCATATCTGATTTCCTAGAGCCCACTCGTCAAGTGAGGAGACATCGTCAGTGCTGCAGCCGGGGATCGCCATGGAGACCAGAGGACTGGCTGACTCCGGGCAGGGCTCCTTCACCGGCCAGGGGATCGCCAGTTAACTGACCAGCCTCAGTCCCTACCTTGGCCTGGGGGACACTGTTGCAGAAAGAAGGTAGTGACCTCTCAGGA		1998	60253	62251	INCLUDE	69.4559	2284.92	43.7572	845.42	0.950789	0.926415	0.0243738	2532	16987	19519	INCLUDE	182.463	1086.11	107.653	445.305	0.805314	0.862922	-0.057608		BOTH REPEATS INCLUDED	0.878051	-0.0166171
CNGA3	ENSG00000144191	ENST00000393504.1	3	114	REF	CNGA3_Ex3_REF	TCTGACTGTCTCACTCCTGGCTGTGTCCAGGAGGTAGATGGGCTTGAAATCAATTCTGCTTGCTGCATATCTGATTTCCTAGAGCCCACTCGTCAAGTGAGGAGACATCGTCAGTGCTGCAGCCGGGGATCGCCATGGAGACCAGAGGACTGGCTGACTCCGGGCAGGGCTCCTTCACCGGCCAGGGGATCGCCAGGTAACTGACCAGCCTCAGTCCCTACCTTGGCCTGGGGGACACTGTTGCAGAAAGAAGGTAGTGACCTCTCAGGA		671	13104	13775	INCLUDE	23.3258	496.931	14.6952	183.865	0.925991	0.926415	-0.00042451	2538	25602	28140	INCLUDE	182.896	1636.93	107.908	671.142	0.861487	0.862922	-0.00143453		BOTH REPEATS INCLUDED	0.893739	-0.000929522
CNGA3	ENSG00000144191	ENST00000393504.1	6	118	AS	CNGA3_Ex6_AS	AATTGCCCTAGGCTCTCTAAAACCCTCCAAAGCTACAGTCTTGGAGCACAGTGCGCTGTTTGTGTATGTGTGGGTTTCCATGAAGAAGACGAAAAAGAAGGATGCGATCGTGGTGGACCCGTCCAGCAACCTGTACTACCGCTGGCTGACCGCCATCGCCCTGCCTGTCTTCTATAACTGGTATCTGCTTATTTGCAGGTAAGCGACAGGGGTGGAAGGTGCAGCGGAAAGGGGGAAACCAGGGCACCAGGCCCAGGAGCCAGAGCTCCA		1	3	4	exclude								1	1	2	exclude
CNGA3	ENSG00000144191	ENST00000393504.1	6	118	DS	CNGA3_Ex6_DS	AATTGCCCTAGGCTCTCTAAAACCCTCCAAAGCTACAGTCTTGGAGCACAGTGCGCTGTTTGTGTATGTGTGGGTTTCCAGGAAGAAGACGAAAAAGAAGGATGCGATCGTGGTGGACCCGTCCAGCAACCTGTACTACCGCTGGCTGACCGCCATCGCCCTGCCTGTCTTCTATAACTGGTATCTGCTTATTTGCAGTTAAGCGACAGGGGTGGAAGGTGCAGCGGAAAGGGGGAAACCAGGGCACCAGGCCCAGGAGCCAGAGCTCCA		0	1	1	exclude								400	426	826	INCLUDE	28.8252	27.2375	17.0069	11.1674	0.396368
CNGA3	ENSG00000144191	ENST00000393504.1	6	118	REF	CNGA3_Ex6_REF	AATTGCCCTAGGCTCTCTAAAACCCTCCAAAGCTACAGTCTTGGAGCACAGTGCGCTGTTTGTGTATGTGTGGGTTTCCAGGAAGAAGACGAAAAAGAAGGATGCGATCGTGGTGGACCCGTCCAGCAACCTGTACTACCGCTGGCTGACCGCCATCGCCCTGCCTGTCTTCTATAACTGGTATCTGCTTATTTGCAGGTAAGCGACAGGGGTGGAAGGTGCAGCGGAAAGGGGGAAACCAGGGCACCAGGCCCAGGAGCCAGAGCTCCA		1043	46203	47246	INCLUDE	36.2575	1752.11	22.8422	648.282	0.965964	0.966168	-0.000203603	0	0	0	exclude
CNGB1	ENSG00000070729	ENST00000251102.8	2	167	AS	CNGB1_Ex2_AS	AGTGGCGGGAGCTACTGTGAGTGCTCCAGGGAGGGCTAAGGACTCTGTCTCCTACATGCATCAGGATGTTGGGCTGGGTCCAGAGGGTGCTGCCTCAGCCCCCAGGGACCCCTCGGAAGACCAAGATGCAGGAGGAAGAGGAAGTGGAACCAGAGCCAGAGATGGAGGCGGAGGTGGAACCAGAACCGAATCCTGAGGAGGCCGAGACAGAGTCCGAGTCCATGGTGAGAGGTAGAGCGGGAGGAGGGGCAGGCCGGCCTCGCTGCTCAG		0	0	0	exclude								0.1	2112	2112	INCLUDE	0.00720629	135.036	0.00425171	55.3649	0.999923	0.999796	0.000127301
CNGB1	ENSG00000070729	ENST00000251102.8	2	167	DS	CNGB1_Ex2_DS	AGTGGCGGGAGCTACTGTGAGTGCTCCAGGGAGGGCTAAGGACTCTGTCTCCTACAGGCATCAGGATGTTGGGCTGGGTCCAGAGGGTGCTGCCTCAGCCCCCAGGGACCCCTCGGAAGACCAAGATGCAGGAGGAAGAGGAAGTGGAACCAGAGCCAGAGATGGAGGCGGAGGTGGAACCAGAACCGAATCCTGAGGAGGCCGAGACAGAGTCCGAGTCCATGTTGAGAGGTAGAGCGGGAGGAGGGGCAGGCCGGCCTCGCTGCTCAG		2811	26557	29368	INCLUDE	97.718	1007.1	61.5624	372.626	0.858213	0.751347	0.106865	0.1	9079	9079	INCLUDE	0.00720629	580.49	0.00425171	238.001	0.999982	0.999796	0.000186226		BOTH REPEATS INCLUDED	0.929097	0.0535258
CNGB1	ENSG00000070729	ENST00000251102.8	2	167	REF	CNGB1_Ex2_REF	AGTGGCGGGAGCTACTGTGAGTGCTCCAGGGAGGGCTAAGGACTCTGTCTCCTACAGGCATCAGGATGTTGGGCTGGGTCCAGAGGGTGCTGCCTCAGCCCCCAGGGACCCCTCGGAAGACCAAGATGCAGGAGGAAGAGGAAGTGGAACCAGAGCCAGAGATGGAGGCGGAGGTGGAACCAGAACCGAATCCTGAGGAGGCCGAGACAGAGTCCGAGTCCATGGTGAGAGGTAGAGCGGGAGGAGGGGCAGGCCGGCCTCGCTGCTCAG		569	2667	3236	INCLUDE	19.78	101.138	12.4614	37.4211	0.750185	0.751347	-0.00116213	0.1	785	785	INCLUDE	0.00720629	50.1911	0.00425171	20.5783	0.999793	0.999796	-2.4787e-06		BOTH REPEATS INCLUDED	0.874989	-0.000582305
CNGB1	ENSG00000070729	ENST00000251102.8	3	58	AS	CNGB1_Ex3_AS	GTCGTTCAGGTCTTTTGTGGGGCAGGGATCCCTTGAGGGAGAATCAGGCTGCCCCTGTCCAAACCAGGCTGGTCTCACCTAGGACTTACATGATCCTGTTCGAACCCTCTATCCCCCCGAAGAGTCATTCAAGGAGGAGGAAGTGGCTGTGGCAGACCCAAGCCCTCAGGGTGAGTGCGAGTGCTGAAGCCCAGGCTGGCATGGCAGGGGGGCCCGCATTCTCCCCTCGGAGCCGCAGAGCCCACGAGGCTGGCGGAGGGTAAAGTGTCT		70975	3508	74483	INCLUDE	2467.28	133.031	1554.39	49.2214	0.0306941	0.384847	-0.354153	42968	933	43901	INCLUDE	3096.4	59.6539	1826.88	24.4581	0.0132111	0.525981	-0.51277		BOTH REPEATS INCLUDED	0.0219526	-0.433461
CNGB1	ENSG00000070729	ENST00000251102.8	3	58	DS	CNGB1_Ex3_DS	GTCGTTCAGGTCTTTTGTGGGGCAGGGATCCCTTGAGGGAGAATCAGGCTGCCCCTGTCCAAACCAGGCTGGTCTCACCTAGGACTTACATGATCCTGTTCGAACCCTCTAGCCCCCCGAAGAGTCATTCAAGGAGGAGGAAGTGGCTGTGGCAGACCCAAGCCCTCAGGTTGAGTGCGAGTGCTGAAGCCCAGGCTGGCATGGCAGGGGGGCCCGCATTCTCCCCTCGGAGCCGCAGAGCCCACGAGGCTGGCGGAGGGTAAAGTGTCT		56726	1431	58157	INCLUDE	1971.95	54.2665	1242.33	20.0786	0.015905	0.384847	-0.368942	65540	1141	66681	INCLUDE	4723	72.9529	2786.57	29.9107	0.0106199	0.525981	-0.515361		BOTH REPEATS INCLUDED	0.0132624	-0.442152
CNGB1	ENSG00000070729	ENST00000251102.8	3	58	REF	CNGB1_Ex3_REF	GTCGTTCAGGTCTTTTGTGGGGCAGGGATCCCTTGAGGGAGAATCAGGCTGCCCCTGTCCAAACCAGGCTGGTCTCACCTAGGACTTACATGATCCTGTTCGAACCCTCTAGCCCCCCGAAGAGTCATTCAAGGAGGAGGAAGTGGCTGTGGCAGACCCAAGCCCTCAGGGTGAGTGCGAGTGCTGAAGCCCAGGCTGGCATGGCAGGGGGGCCCGCATTCTCCCCTCGGAGCCGCAGAGCCCACGAGGCTGGCGGAGGGTAAAGTGTCT		5548	5384	10932	INCLUDE	192.864	204.173	121.504	75.5438	0.383378	0.384847	-0.00146928	3952	7027	10979	INCLUDE	284.793	449.29	168.028	184.209	0.522969	0.525981	-0.00301138		BOTH REPEATS INCLUDED	0.453174	-0.00224033
CNGB1	ENSG00000070729	ENST00000251102.8	24	65	AS	CNGB1_Ex24_AS	CCCTCCTGGGGGCTGCAGGAAGAGCCCTGAGTCTCGGCGCCCGTGGGCGTGGGAGCAGCATGCTACCTATGGCCGGTGGGCTGCTCTCACGCCCTCCTCTCCCTCCATTACATGGCCTTCTTCGAGTTTAACAGCCGCCTGGAATCCATCCTCAGCAAAGCCTACGTGTACAGGTGAGACTCCCCCTGCATGTGCATGCATGCACACACACATGACACTCACAAACACACAACACACGCAATACACACACAACACAGATGACACACACAC		3322	31289	34611	INCLUDE	115.482	1186.54	72.7535	439.021	0.857841	0.999978	-0.142137	211	7738	7949	INCLUDE	15.2053	494.75	8.97111	202.847	0.957647	0.999914	-0.0422672		BOTH REPEATS INCLUDED	0.907744	-0.092202
CNGB1	ENSG00000070729	ENST00000251102.8	24	65	DS	CNGB1_Ex24_DS	CCCTCCTGGGGGCTGCAGGAAGAGCCCTGAGTCTCGGCGCCCGTGGGCGTGGGAGCAGCATGCTACCTATGGCCGGTGGGCTGCTCTCACGCCCTCCTCTCCCTCCAGTACATGGCCTTCTTCGAGTTTAACAGCCGCCTGGAATCCATCCTCAGCAAAGCCTACGTGTACAGTTGAGACTCCCCCTGCATGTGCATGCATGCACACACACATGACACTCACAAACACACAACACACGCAATACACACACAACACAGATGACACACACAC		70206	325	70531	INCLUDE	2440.55	12.3247	1537.55	4.56013	0.00295708	0.999978	-0.99702	33712	1690	35402	INCLUDE	2429.39	108.055	1433.34	44.3024	0.0299819	0.999914	-0.969932		BOTH REPEATS INCLUDED	0.0164695	-0.983476
CNGB1	ENSG00000070729	ENST00000251102.8	24	65	REF	CNGB1_Ex24_REF	CCCTCCTGGGGGCTGCAGGAAGAGCCCTGAGTCTCGGCGCCCGTGGGCGTGGGAGCAGCATGCTACCTATGGCCGGTGGGCTGCTCTCACGCCCTCCTCTCCCTCCAGTACATGGCCTTCTTCGAGTTTAACAGCCGCCTGGAATCCATCCTCAGCAAAGCCTACGTGTACAGGTGAGACTCCCCCTGCATGTGCATGCATGCACACACACATGACACTCACAAACACACAACACACGCAATACACACACAACACAGATGACACACACAC		0.1	6906	6906	INCLUDE	0.00347627	261.89	0.00219005	96.8993	0.999977	0.999978	-1.3993e-07	2	37417	37419	INCLUDE	0.144126	2392.36	0.0850343	980.866	0.999913	0.999914	-1.0403e-06		BOTH REPEATS INCLUDED	0.999945	-5.90115e-07
CNGB1	ENSG00000070729	ENST00000251102.8	27	160	AS	CNGB1_Ex27_AS	GAATAGCGCCCACCCCCAATGACCCAGTGGCTTCCTTGACCTCCCATAACCCTTCCCCCATATGAGAGATGTGGTAGGGGCCGCCACCGCCGGACAGACCTACTACCGCAGCTGCATGGACAGCACGGTGAAGTACATGAATTTCTACAAGATCCCCAAGTCCGTGCAGAACCGCGTCAAGACCTGGTACGAGTACACCTGGCACTCGCAAGGCATGCTGGGTAAGATGGTCACGCCCTGGCAGCCACCAGCTCCCAGTCAACTCCTGTC		15877	36935	52812	INCLUDE	551.928	1400.65	347.714	518.241	0.598462	0.940309	-0.341847	6403	6211	12614	INCLUDE	461.419	397.117	272.237	162.818	0.374247	0.878407	-0.50416		BOTH REPEATS INCLUDED	0.486354	-0.423004
CNGB1	ENSG00000070729	ENST00000251102.8	27	160	REF	CNGB1_Ex27_REF	GAATAGCGCCCACCCCCAATGACCCAGTGGCTTCCTTGACCTCCCATAACCCTTCCCCCAGATGAGAGATGTGGTAGGGGCCGCCACCGCCGGACAGACCTACTACCGCAGCTGCATGGACAGCACGGTGAAGTACATGAATTTCTACAAGATCCCCAAGTCCGTGCAGAACCGCGTCAAGACCTGGTACGAGTACACCTGGCACTCGCAAGGCATGCTGGGTAAGATGGTCACGCCCTGGCAGCCACCAGCTCCCAGTCAACTCCTGTC		737	18009	18746	INCLUDE	25.6201	682.939	16.1407	252.687	0.939959	0.940309	-0.000349554	1673	19367	21040	INCLUDE	120.561	1238.28	71.1312	507.695	0.877111	0.878407	-0.00129556		BOTH REPEATS INCLUDED	0.908535	-0.000822556
CNGB1	ENSG00000070729	ENST00000251102.8	27	160	DS	CNGB1_Ex27_DS	GAATAGCGCCCACCCCCAATGACCCAGTGGCTTCCTTGACCTCCCATAACCCTTCCCCCAGATGAGAGATGTGGTAGGGGCCGCCACCGCCGGACAGACCTACTACCGCAGCTGCATGGACAGCACGGTGAAGTACATGAATTTCTACAAGATCCCCAAGTCCGTGCAGAACCGCGTCAAGACCTGGTACGAGTACACCTGGCACTCGCAAGGCATGCTGGTTAAGATGGTCACGCCCTGGCAGCCACCAGCTCCCAGTCAACTCCTGTC		26105	35308	61413	INCLUDE	907.481	1338.95	571.713	495.413	0.46425	0.940309	-0.476059	1807	14712	16519	INCLUDE	130.218	940.651	76.8284	385.667	0.833883	0.878407	-0.0445242		BOTH REPEATS INCLUDED	0.649066	-0.260292
CNGB1	ENSG00000070729	ENST00000251102.8	28	98	AS	CNGB1_Ex28_AS	CCTGGTGAGCCAGTAGGTGGGCACTTGGCCGGTATGTATGTCTGGGGTGGGGCCCGGCCTTGCCTCTGACCCTTGCCAGGCCTTGTTCACATATGAGTCAGAGCTGATGGTGCAGCTTCCAGACAAGATGCGGCTGGACCTCGCCATCGACGTGAACTACAACATCGTTAGCAAAGTCGCACTCTTTCAGGTACACCTTTTGGTGCCCTCACGCTCAGGGCTGTGGGAGGCTCCAAGCCCAATCTTCTCTAAAAAGTTCCTTTCCCTTCC		27868	69732	97600	INCLUDE	968.768	2644.38	610.324	978.422	0.615846	0.810247	-0.194402	88473	679	89152	INCLUDE	6375.62	43.4137	3761.62	17.7996	0.00470962	0.976251	-0.971542		BOTH REPEATS INCLUDED	0.310278	-0.582972
CNGB1	ENSG00000070729	ENST00000251102.8	28	98	DS	CNGB1_Ex28_DS	CCTGGTGAGCCAGTAGGTGGGCACTTGGCCGGTATGTATGTCTGGGGTGGGGCCCGGCCTTGCCTCTGACCCTTGCCAGGCCTTGTTCACAGATGAGTCAGAGCTGATGGTGCAGCTTCCAGACAAGATGCGGCTGGACCTCGCCATCGACGTGAACTACAACATCGTTAGCAAAGTCGCACTCTTTCAGTTACACCTTTTGGTGCCCTCACGCTCAGGGCTGTGGGAGGCTCCAAGCCCAATCTTCTCTAAAAAGTTCCTTTCCCTTCC		115909	1593	117502	INCLUDE	4029.31	60.4099	2538.47	22.3517	0.00872833	0.810247	-0.801519	90818	910	91728	INCLUDE	6544.61	58.1833	3861.32	23.8552	0.00614004	0.976251	-0.970111		BOTH REPEATS INCLUDED	0.00743419	-0.885815
CNGB1	ENSG00000070729	ENST00000251102.8	28	98	REF	CNGB1_Ex28_REF	CCTGGTGAGCCAGTAGGTGGGCACTTGGCCGGTATGTATGTCTGGGGTGGGGCCCGGCCTTGCCTCTGACCCTTGCCAGGCCTTGTTCACAGATGAGTCAGAGCTGATGGTGCAGCTTCCAGACAAGATGCGGCTGGACCTCGCCATCGACGTGAACTACAACATCGTTAGCAAAGTCGCACTCTTTCAGGTACACCTTTTGGTGCCCTCACGCTCAGGGCTGTGGGAGGCTCCAAGCCCAATCTTCTCTAAAAAGTTCCTTTCCCTTCC		17058	112985	130043	INCLUDE	592.983	4284.63	373.579	1585.31	0.809291	0.810247	-0.000956723	2150	141624	143774	INCLUDE	154.935	9055.11	91.4118	3712.6	0.97597	0.976251	-0.000281561		BOTH REPEATS INCLUDED	0.89263	-0.000619142
CNGB1	ENSG00000070729	ENST00000251102.8	29	84	AS	CNGB1_Ex29_AS	TGGTGCCCTCACGCTCAGGGCTGTGGGAGGCTCCAAGCCCAATCTTCTCTAAAAAGTTCCTTTCCCTTCCTCACCGGGACATGGCTGTGACCGGCAGATGATCTTTGACATGCTGAAGAGGCTTCGCTCTGTTGTCTACCTGCCCAACGACTATGTGTGCAAGAAGGTGAGCTGGCCTGGCAGCCACCACGGGATCTGGGGTTCACCATCCCCCTGGCTTTCAAGGAACTGAGCTGGAGGGGTGCCTGCCAGC		21115	9622	30737	INCLUDE	734.015	364.886	462.429	135.008	0.225978	0.96191	-0.735932	1568	9218	10786	INCLUDE	112.995	589.378	66.6669	241.645	0.783768	0.931543	-0.147775		BOTH REPEATS INCLUDED	0.504873	-0.441854
CNGB1	ENSG00000070729	ENST00000251102.8	29	84	DS	CNGB1_Ex29_DS	TGGTGCCCTCACGCTCAGGGCTGTGGGAGGCTCCAAGCCCAATCTTCTCTAAAAAGTTCCTTTCCCTTCCTCACCGGGACAGGGCTGTGACCGGCAGATGATCTTTGACATGCTGAAGAGGCTTCGCTCTGTTGTCTACCTGCCCAACGACTATGTGTGCAAGAAGTTGAGCTGGCCTGGCAGCCACCACGGGATCTGGGGTTCACCATCCCCCTGGCTTTCAAGGAACTGAGCTGGAGGGGTGCCTGCCAGC		635	17686	18321	INCLUDE	22.0743	670.69	13.9068	248.155	0.946933	0.96191	-0.0149773	3599	11560	15159	INCLUDE	259.354	739.12	153.019	303.039	0.664475	0.931543	-0.267069		BOTH REPEATS INCLUDED	0.805704	-0.141023
CNGB1	ENSG00000070729	ENST00000251102.8	29	84	REF	CNGB1_Ex29_REF	TGGTGCCCTCACGCTCAGGGCTGTGGGAGGCTCCAAGCCCAATCTTCTCTAAAAAGTTCCTTTCCCTTCCTCACCGGGACAGGGCTGTGACCGGCAGATGATCTTTGACATGCTGAAGAGGCTTCGCTCTGTTGTCTACCTGCCCAACGACTATGTGTGCAAGAAGGTGAGCTGGCCTGGCAGCCACCACGGGATCTGGGGTTCACCATCCCCCTGGCTTTCAAGGAACTGAGCTGGAGGGGTGCCTGCCAGC		3622	141886	145508	INCLUDE	125.911	5380.61	79.3237	1990.83	0.961682	0.96191	-0.000228208	3912	85303	89215	INCLUDE	281.91	5454.08	166.327	2236.17	0.930769	0.931543	-0.00077402		BOTH REPEATS INCLUDED	0.946226	-0.000501114
CNGB1	ENSG00000070729	ENST00000251102.8	31	147	AS	CNGB1_Ex31_AS	ATGAAGATCTGAATGTGACCGAAACGGCAGTCTCTGAAGGGCCTCCTTCCTCCCTTCTCTGCCCCATCTTGCTGGCTGTTGGGGGCGGGAACCGGCGCACGGCCAACGTGGTGGCGCACGGGTTTACCAACCTCTTCATCCTGGATAAGAAGGACCTGAATGAGATTTTGGTGCATTATCCTGAGTCTCAGAAGTTACTCCGGAAGAAAGCCAGGTATGTAACTTTTCTTTCGTTTAATAAAAAATTGCTAAGGACAATGAATTTCAGAA		409	16593	17002	INCLUDE	14.218	629.241	8.95731	232.819	0.962952	0.977957	-0.0150049	159	2155	2314	INCLUDE	11.458	137.786	6.76022	56.4921	0.893123	0.356375	0.536748		BOTH REPEATS INCLUDED	0.928038	0.260871
CNGB1	ENSG00000070729	ENST00000251102.8	31	147	DS	CNGB1_Ex31_DS	ATGAAGATCTGAATGTGACCGAAACGGCAGTCTCTGAAGGGCCTCCTTCCTCCCTTCTCTGCCCCAGCTTGCTGGCTGTTGGGGGCGGGAACCGGCGCACGGCCAACGTGGTGGCGCACGGGTTTACCAACCTCTTCATCCTGGATAAGAAGGACCTGAATGAGATTTTGGTGCATTATCCTGAGTCTCAGAAGTTACTCCGGAAGAAAGCCAGTTATGTAACTTTTCTTTCGTTTAATAAAAAATTGCTAAGGACAATGAATTTCAGAA		80186	4768	84954	INCLUDE	2787.48	180.813	1756.11	66.9006	0.0366978	0.977957	-0.941259	4124	0.1	4124	INCLUDE	297.188	0.00639377	175.341	0.00262145	1.49504e-05	0.356375	-0.35636		BOTH REPEATS INCLUDED	0.0183564	-0.64881
CNGB1	ENSG00000070729	ENST00000251102.8	31	147	REF	CNGB1_Ex31_REF	ATGAAGATCTGAATGTGACCGAAACGGCAGTCTCTGAAGGGCCTCCTTCCTCCCTTCTCTGCCCCAGCTTGCTGGCTGTTGGGGGCGGGAACCGGCGCACGGCCAACGTGGTGGCGCACGGGTTTACCAACCTCTTCATCCTGGATAAGAAGGACCTGAATGAGATTTTGGTGCATTATCCTGAGTCTCAGAAGTTACTCCGGAAGAAAGCCAGGTATGTAACTTTTCTTTCGTTTAATAAAAAATTGCTAAGGACAATGAATTTCAGAA		122	8396	8518	INCLUDE	4.24105	318.394	2.67186	117.806	0.977823	0.977957	-0.000134284	1712	1519	3231	INCLUDE	123.372	97.1213	72.7893	39.8198	0.353611	0.356375	-0.00276472		BOTH REPEATS INCLUDED	0.665717	-0.0014495
CNGB3	ENSG00000170289	ENST00000320005.5	5	149	AS	CNGB3_Ex5_AS	TCAAGTTTTTAACTAAACTAACTTAACCTCTTCAAATGTTTCATCTTTTTTTTTTTCCCTATGAATCAAAGCCCACGGCTGTACCACCAGTAAAAGAAAGCGATGATAAGCCAACAGAACATTACTACAGGCTGTTGTGGTTCAAAGTCAAAAAGATGCCTTTAACAGAGTACTTAAAGCGAATTAAACTTCCAAACAGCATAGATTCATACACAGGTATTATCAAAGGGTGAATTATCATAGTGGGAGGGCTGGCTATCACCAAGAAAC		582	6187	6769	INCLUDE	20.2319	234.624	12.7461	86.8109	0.871972	0.880507	-0.00853499	271	11318	11589	INCLUDE	19.5291	723.647	11.5221	296.695	0.962617	0.746527	0.216089		BOTH REPEATS INCLUDED	0.917294	0.103777
CNGB3	ENSG00000170289	ENST00000320005.5	5	149	DS	CNGB3_Ex5_DS	TCAAGTTTTTAACTAAACTAACTTAACCTCTTCAAATGTTTCATCTTTTTTTTTTTCCCTATGAAGCAAAGCCCACGGCTGTACCACCAGTAAAAGAAAGCGATGATAAGCCAACAGAACATTACTACAGGCTGTTGTGGTTCAAAGTCAAAAAGATGCCTTTAACAGAGTACTTAAAGCGAATTAAACTTCCAAACAGCATAGATTCATACACAGTTATTATCAAAGGGTGAATTATCATAGTGGGAGGGCTGGCTATCACCAAGAAAC		63098	105	63203	INCLUDE	2193.46	3.98182	1381.88	1.47327	0.001065	0.880507	-0.879442	4209	1	4210	INCLUDE	303.313	0.0639377	178.955	0.0262145	0.000146465	0.746527	-0.746381		BOTH REPEATS INCLUDED	0.000605734	-0.812911
CNGB3	ENSG00000170289	ENST00000320005.5	5	149	REF	CNGB3_Ex5_REF	TCAAGTTTTTAACTAAACTAACTTAACCTCTTCAAATGTTTCATCTTTTTTTTTTTCCCTATGAAGCAAAGCCCACGGCTGTACCACCAGTAAAAGAAAGCGATGATAAGCCAACAGAACATTACTACAGGCTGTTGTGGTTCAAAGTCAAAAAGATGCCTTTAACAGAGTACTTAAAGCGAATTAAACTTCCAAACAGCATAGATTCATACACAGGTATTATCAAAGGGTGAATTATCATAGTGGGAGGGCTGGCTATCACCAAGAAAC		2420	27661	30081	INCLUDE	84.1258	1048.96	52.9992	388.116	0.879852	0.880507	-0.000655008	385	1817	2202	INCLUDE	27.7442	116.175	16.3691	47.6317	0.744236	0.746527	-0.00229158		BOTH REPEATS INCLUDED	0.812044	-0.00147329
CNGB3	ENSG00000170289	ENST00000320005.5	11	142	AS	CNGB3_Ex11_AS	ATTCTCCCAAGAATAGTGGTCTTTCGATGATATAGAAAAAAAGCAAAATGTATATCTTCTGTTTTCACATGTATCTGAGATGTTATTATTGGGCAGTTCGAACTTTAATTACCATTGGTGGCCTTCCAGAACCACAAACTTTATTTGAAATTGTTTTTCAACTCTTGAATTTTTTTTCTGGAGTTTTTGTGTTCTCCAGTTTAATTGGTCAGGTAAGCTGAGTATGAATCACTGGATACACAGTGCTGTCATTTTGAAAGACTAACAGGT		38257	906	39163	INCLUDE	1329.92	34.3574	837.848	12.7122	0.0149457	0.514523	-0.499577	9719	756	10475	INCLUDE	700.38	48.3369	413.224	19.8181	0.0457649	0.959557	-0.913792		BOTH REPEATS INCLUDED	0.0303553	-0.706685
CNGB3	ENSG00000170289	ENST00000320005.5	11	142	DS	CNGB3_Ex11_DS	ATTCTCCCAAGAATAGTGGTCTTTCGATGATATAGAAAAAAAGCAAAATGTATATCTTCTGTTTTCACAGGTATCTGAGATGTTATTATTGGGCAGTTCGAACTTTAATTACCATTGGTGGCCTTCCAGAACCACAAACTTTATTTGAAATTGTTTTTCAACTCTTGAATTTTTTTTCTGGAGTTTTTGTGTTCTCCAGTTTAATTGGTCAGTTAAGCTGAGTATGAATCACTGGATACACAGTGCTGTCATTTTGAAAGACTAACAGGT		23232	364	23596	INCLUDE	807.608	13.8036	508.793	5.10735	0.00993841	0.514523	-0.504585	40258	292	40550	INCLUDE	2901.11	18.6698	1711.65	7.65462	0.00445215	0.959557	-0.955105		BOTH REPEATS INCLUDED	0.00719528	-0.729845
CNGB3	ENSG00000170289	ENST00000320005.5	11	142	REF	CNGB3_Ex11_REF	ATTCTCCCAAGAATAGTGGTCTTTCGATGATATAGAAAAAAAGCAAAATGTATATCTTCTGTTTTCACAGGTATCTGAGATGTTATTATTGGGCAGTTCGAACTTTAATTACCATTGGTGGCCTTCCAGAACCACAAACTTTATTTGAAATTGTTTTTCAACTCTTGAATTTTTTTTCTGGAGTTTTTGTGTTCTCCAGTTTAATTGGTCAGGTAAGCTGAGTATGAATCACTGGATACACAGTGCTGTCATTTTGAAAGACTAACAGGT		6556	10778	17334	INCLUDE	227.904	408.724	143.58	151.228	0.512972	0.514523	-0.00155151	309	11748	12057	INCLUDE	22.2674	751.14	13.1378	307.967	0.959086	0.959557	-0.000471189		BOTH REPEATS INCLUDED	0.736029	-0.00101135
CNGB3	ENSG00000170289	ENST00000320005.5	12	160	AS	CNGB3_Ex12_AS	TTTGACTTTTATTAACTCATTTCCTCTGCTGGGCGTGGAGTGACCATATTTGTGGTTTTATATGAGAGATGTGATTGGAGCAGCTACAGCCAATCAGAACTACTTCCGCGCCTGCATGGATGACACCATTGCCTACATGAACAATTACTCCATTCCTAAACTTGTGCAAAAGCGAGTTCGGACTTGGTATGAATATACATGGGACTCTCAAAGAATGCTAGGTAAGCATGGCAGATTACCGATTAAATTCCTGTAAACCTTGTCATATGA		130	5424	5554	INCLUDE	4.51915	205.689	2.84707	76.1051	0.963939	0.998035	-0.034096	0.1	886	886	INCLUDE	0.00720629	56.6488	0.00425171	23.226	0.999817	0.99971	0.000106662		BOTH REPEATS INCLUDED	0.981878	-0.0169947
CNGB3	ENSG00000170289	ENST00000320005.5	12	160	DS	CNGB3_Ex12_DS	TTTGACTTTTATTAACTCATTTCCTCTGCTGGGCGTGGAGTGACCATATTTGTGGTTTTAGATGAGAGATGTGATTGGAGCAGCTACAGCCAATCAGAACTACTTCCGCGCCTGCATGGATGACACCATTGCCTACATGAACAATTACTCCATTCCTAAACTTGTGCAAAAGCGAGTTCGGACTTGGTATGAATATACATGGGACTCTCAAAGAATGCTAGTTAAGCATGGCAGATTACCGATTAAATTCCTGTAAACCTTGTCATATGA		168	1036	1204	INCLUDE	5.84014	39.2873	3.67929	14.5363	0.798014	0.998035	-0.200021	186	6089	6275	INCLUDE	13.4037	389.317	7.90819	159.62	0.952795	0.99971	-0.0469155		BOTH REPEATS INCLUDED	0.875405	-0.123468
CNGB3	ENSG00000170289	ENST00000320005.5	12	160	REF	CNGB3_Ex12_REF	TTTGACTTTTATTAACTCATTTCCTCTGCTGGGCGTGGAGTGACCATATTTGTGGTTTTAGATGAGAGATGTGATTGGAGCAGCTACAGCCAATCAGAACTACTTCCGCGCCTGCATGGATGACACCATTGCCTACATGAACAATTACTCCATTCCTAAACTTGTGCAAAAGCGAGTTCGGACTTGGTATGAATATACATGGGACTCTCAAAGAATGCTAGGTAAGCATGGCAGATTACCGATTAAATTCCTGTAAACCTTGTCATATGA		1	788	789	INCLUDE	0.0347627	29.8826	0.0219005	11.0566	0.998023	0.998035	-1.22157e-05	0.1	553	553	INCLUDE	0.00720629	35.3575	0.00425171	14.4966	0.999707	0.99971	-3.51799e-06		BOTH REPEATS INCLUDED	0.998865	-7.86683e-06
CNGB3	ENSG00000170289	ENST00000320005.5	16	147	AS	CNGB3_Ex16_AS	TTTTTAAAGAGATTTCAGTGGAGGAAAACTGAAACTGGTGGCAAAGACTCATTTTTCTCTCTTACATCCTTCTAGCAGCAGGAGGAGGAAACCGTCGAACTGCCAATGTGGTGGCCCACGGGTTTGCCAATCTTTTAACTCTAGACAAAAAGACCCTCCAAGAAATTCTAGTGCATTATCCAGATTCTGAAAGGATCCTCATGAAGAAAGCCAGGTACAACCTTTAAAACACCATTAGAGATGGATGGAGTTGGTTTTACTTTGTAAACT		1670	21699	23369	INCLUDE	58.0537	822.872	36.5739	304.462	0.892757	0.92205	-0.0292931	285	3504	3789	INCLUDE	20.5379	224.038	12.1174	91.8554	0.883456	0.743177	0.140279		BOTH REPEATS INCLUDED	0.888106	0.0554931
CNGB3	ENSG00000170289	ENST00000320005.5	16	147	DS	CNGB3_Ex16_DS	TTTTTAAAGAGATTTCAGTGGAGGAAAACTGAAACTGGTGGCAAAGACTCATTTTTCTCTCTTACAGCCTTCTAGCAGCAGGAGGAGGAAACCGTCGAACTGCCAATGTGGTGGCCCACGGGTTTGCCAATCTTTTAACTCTAGACAAAAAGACCCTCCAAGAAATTCTAGTGCATTATCCAGATTCTGAAAGGATCCTCATGAAGAAAGCCAGTTACAACCTTTAAAACACCATTAGAGATGGATGGAGTTGGTTTTACTTTGTAAACT		9061	1381	10442	INCLUDE	314.985	52.3704	198.441	19.3771	0.08896	0.92205	-0.83309	8023	1303	9326	INCLUDE	578.161	83.3108	341.115	34.1574	0.0910204	0.743177	-0.652156		BOTH REPEATS INCLUDED	0.0899902	-0.742623
CNGB3	ENSG00000170289	ENST00000320005.5	16	147	REF	CNGB3_Ex16_REF	TTTTTAAAGAGATTTCAGTGGAGGAAAACTGAAACTGGTGGCAAAGACTCATTTTTCTCTCTTACAGCCTTCTAGCAGCAGGAGGAGGAAACCGTCGAACTGCCAATGTGGTGGCCCACGGGTTTGCCAATCTTTTAACTCTAGACAAAAAGACCCTCCAAGAAATTCTAGTGCATTATCCAGATTCTGAAAGGATCCTCATGAAGAAAGCCAGGTACAACCTTTAAAACACCATTAGAGATGGATGGAGTTGGTTTTACTTTGTAAACT		198	3633	3831	INCLUDE	6.88302	137.771	4.3363	50.9753	0.921602	0.92205	-0.000447563	427	1980	2407	INCLUDE	30.7709	126.597	18.1548	51.9046	0.740866	0.743177	-0.00231136		BOTH REPEATS INCLUDED	0.831234	-0.00137946
CRB1	ENSG00000134376	ENST00000367400.3	10	129	AS	CRB1_Ex10_AS	TGAATTTATCAGAAAACTTTTCTTGAATGAGATGAACAAGATGAACAGCTGTGGCTCTTGCTTTTATCTCTCTATACAGAGCAGATTACCCTCAACAGTCTGTGGGAATGAGAAGACAAATCTCACTTGCTACAATGGAGGCAACTGCACAGAGTTCCAGACTGAATTAAAATGTATGTGCCGGCCAGGTTTTACTGGAGAATGGTGAGTCACATTAGAGCCTTCTGGAAGAGAATTCTGAGCTAAAGAATGATGGGATTACTCAAAGTT		1400	61491	62891	INCLUDE	48.6678	2331.87	30.6607	862.791	0.965683	0.91385	0.051833	744	46535	47279	INCLUDE	53.6148	2975.34	31.6327	1219.89	0.974725	0.936802	0.0379223		BOTH REPEATS INCLUDED	0.970204	0.0448777
CRB1	ENSG00000134376	ENST00000367400.3	10	129	DS	CRB1_Ex10_DS	TGAATTTATCAGAAAACTTTTCTTGAATGAGATGAACAAGATGAACAGCTGTGGCTCTTGCTTTTATCTCTCTAGACAGAGCAGATTACCCTCAACAGTCTGTGGGAATGAGAAGACAAATCTCACTTGCTACAATGGAGGCAACTGCACAGAGTTCCAGACTGAATTAAAATGTATGTGCCGGCCAGGTTTTACTGGAGAATGTTGAGTCACATTAGAGCCTTCTGGAAGAGAATTCTGAGCTAAAGAATGATGGGATTACTCAAAGTT		5593	189156	194749	INCLUDE	194.428	7173.19	122.49	2654.08	0.955885	0.91385	0.0420348	1070	29260	30330	INCLUDE	77.1073	1870.82	45.4933	767.035	0.94401	0.936802	0.0072079		BOTH REPEATS INCLUDED	0.949947	0.0246213
CRB1	ENSG00000134376	ENST00000367400.3	10	129	REF	CRB1_Ex10_REF	TGAATTTATCAGAAAACTTTTCTTGAATGAGATGAACAAGATGAACAGCTGTGGCTCTTGCTTTTATCTCTCTAGACAGAGCAGATTACCCTCAACAGTCTGTGGGAATGAGAAGACAAATCTCACTTGCTACAATGGAGGCAACTGCACAGAGTTCCAGACTGAATTAAAATGTATGTGCCGGCCAGGTTTTACTGGAGAATGGTGAGTCACATTAGAGCCTTCTGGAAGAGAATTCTGAGCTAAAGAATGATGGGATTACTCAAAGTT		548	9017	9565	INCLUDE	19.05	341.944	12.0015	126.519	0.91336	0.91385	-0.000490221	1549	36794	38343	INCLUDE	111.625	2352.52	65.859	964.535	0.936084	0.936802	-0.000718637		BOTH REPEATS INCLUDED	0.924722	-0.000604429
CRX	ENSG00000105392	ENST00000221996.7	3	151	AS	CRX_Ex3_AS	CCTCAGGGCCTCACACCAGCCCATGTGGATGACCTGAGGGTCCTGTTTCCCATCCCACCCCATGCGCCCCCAGGAAGCAGCGGCGGGAGCGCACCACCTTCACCCGGAGCCAACTGGAGGAGCTGGAGGCACTGTTTGCCAAGACCCAGTACCCAGACGTCTATGCCCGTGAGGAGGTGGCTCTGAAGATCAATCTGCCTGAGTCCAGGGTTCAGGTGGGGTGGTGGGTCCCTGGACCCCTCCCGACACTTCCTGTGATCTCAGGAGGCC		49954	8951	58905	INCLUDE	1736.54	339.441	1094.02	125.593	0.102978	0.964449	-0.861471	56660	21591	78251	INCLUDE	4083.09	1380.48	2409.02	565.996	0.19025	0.906379	-0.716129		BOTH REPEATS INCLUDED	0.146614	-0.7888
CRX	ENSG00000105392	ENST00000221996.7	3	151	DS	CRX_Ex3_DS	CCTCAGGGCCTCACACCAGCCCATGTGGATGACCTGAGGGTCCTGTTTCCCATCCCACCCCAGGCGCCCCCAGGAAGCAGCGGCGGGAGCGCACCACCTTCACCCGGAGCCAACTGGAGGAGCTGGAGGCACTGTTTGCCAAGACCCAGTACCCAGACGTCTATGCCCGTGAGGAGGTGGCTCTGAAGATCAATCTGCCTGAGTCCAGGGTTCAGTTGGGGTGGTGGGTCCCTGGACCCCTCCCGACACTTCCTGTGATCTCAGGAGGCC		28712	64307	93019	INCLUDE	998.107	2438.66	628.808	902.303	0.589313	0.964449	-0.375136	1626	58245	59871	INCLUDE	117.174	3724.05	69.1328	1526.86	0.956684	0.906379	0.0503043		BOTH REPEATS INCLUDED	0.772998	-0.162416
CRX	ENSG00000105392	ENST00000221996.7	3	151	REF	CRX_Ex3_REF	CCTCAGGGCCTCACACCAGCCCATGTGGATGACCTGAGGGTCCTGTTTCCCATCCCACCCCAGGCGCCCCCAGGAAGCAGCGGCGGGAGCGCACCACCTTCACCCGGAGCCAACTGGAGGAGCTGGAGGCACTGTTTGCCAAGACCCAGTACCCAGACGTCTATGCCCGTGAGGAGGTGGCTCTGAAGATCAATCTGCCTGAGTCCAGGGTTCAGGTGGGGTGGTGGGTCCCTGGACCCCTCCCGACACTTCCTGTGATCTCAGGAGGCC		2496	105035	107531	INCLUDE	86.7678	3983.15	54.6637	1473.76	0.964235	0.964449	-0.000213565	11737	182085	193822	INCLUDE	845.803	11642.1	499.024	4773.26	0.90535	0.906379	-0.00102963		BOTH REPEATS INCLUDED	0.934792	-0.000621598
CSPP1	ENSG00000104218	ENST00000262210.5	27	110	AS	CSPP1_Ex27_AS	TAGTAATTAAAAGGCTCTTGGTTTAGCTCTGGGTAAGATTTGAAGCAGTATTAAGACTCCTTCTGCTTTTCGGGGTCCTCTTATGGGCTTACGGTGAGACATATCCTGCCATTGAAGATGACGTCCTCCCTCCACCATCACAGTTGCCCTCTGCACGGGAGCGCAGGAGGAACAAATGGAAAGGACTAGACATTGTATGTATGAGACTTTTCTCCCCCTTTTCAACTTAGAAGAATGAGAGGTCTGGGTTCTGACCTGTGCTAAATCTGT		29993	113	30106	INCLUDE	1042.64	4.2852	656.862	1.58552	0.00240797	0.780661	-0.778253	3723	0.1	3723	INCLUDE	268.29	0.00639377	158.291	0.00262145	1.65606e-05	0.96697	-0.966953		BOTH REPEATS INCLUDED	0.00121227	-0.872603
CSPP1	ENSG00000104218	ENST00000262210.5	27	110	DS	CSPP1_Ex27_DS	TAGTAATTAAAAGGCTCTTGGTTTAGCTCTGGGTAAGATTTGAAGCAGTATTAAGACTCCTTCTGCTTTTCGGGGTCCTCTTAGGGGCTTACGGTGAGACATATCCTGCCATTGAAGATGACGTCCTCCCTCCACCATCACAGTTGCCCTCTGCACGGGAGCGCAGGAGGAACAAATGGAAAGGACTAGACATTTTATGTATGAGACTTTTCTCCCCCTTTTCAACTTAGAAGAATGAGAGGTCTGGGTTCTGACCTGTGCTAAATCTGT		11689	143	11832	INCLUDE	406.341	5.42286	255.995	2.00646	0.00777692	0.780661	-0.772884	1945	341	2286	INCLUDE	140.162	21.8028	82.6958	8.93913	0.0975515	0.96697	-0.869418		BOTH REPEATS INCLUDED	0.0526642	-0.821151
CSPP1	ENSG00000104218	ENST00000262210.5	27	110	REF	CSPP1_Ex27_REF	TAGTAATTAAAAGGCTCTTGGTTTAGCTCTGGGTAAGATTTGAAGCAGTATTAAGACTCCTTCTGCTTTTCGGGGTCCTCTTAGGGGCTTACGGTGAGACATATCCTGCCATTGAAGATGACGTCCTCCCTCCACCATCACAGTTGCCCTCTGCACGGGAGCGCAGGAGGAACAAATGGAAAGGACTAGACATTGTATGTATGAGACTTTTCTCCCCCTTTTCAACTTAGAAGAATGAGAGGTCTGGGTTCTGACCTGTGCTAAATCTGT		407	2247	2654	INCLUDE	14.1484	85.2109	8.91351	31.5281	0.779595	0.780661	-0.00106532	193	9054	9247	INCLUDE	13.9081	578.892	8.20581	237.346	0.966582	0.96697	-0.00038783		BOTH REPEATS INCLUDED	0.873089	-0.000726574
DFNB31	ENSG00000095397	ENST00000362057.3	11	123	AS	DFNB31_Ex11_AS	GTGTCACGGCCCGGCCCAGCCCCCTGGCCAGGCCTGCCAACTGCGAAGGCCTCAGTGGTGTCCTTCCTAATACCCACATCCTGGACTTCTGGAGCCCACGTCCACTCTGGTCCGTGTGAAGAAAAGTGCGGCCACCCTGGGCATCGCCATCGAGGGTGGCGCCAACACCCGCCAGCCCCTGCCTAGGATTGTCACTATTCAGGTATGTCCCCAGGGGCCCCACTTGCCATCTCTCCCTACCCCTGAAAGGCCCTTTCTCAGCATCTCCAG		2693	79842	82535	INCLUDE	93.616	3027.78	58.9781	1120.28	0.949987	0.957651	-0.00766412	2892	61305	64197	INCLUDE	208.406	3919.7	122.96	1607.08	0.928927	0.938152	-0.00922577		BOTH REPEATS INCLUDED	0.939457	-0.00844494
DFNB31	ENSG00000095397	ENST00000362057.3	11	123	DS	DFNB31_Ex11_DS	GTGTCACGGCCCGGCCCAGCCCCCTGGCCAGGCCTGCCAACTGCGAAGGCCTCAGTGGTGTCCTTCCTAATACCCACAGCCTGGACTTCTGGAGCCCACGTCCACTCTGGTCCGTGTGAAGAAAAGTGCGGCCACCCTGGGCATCGCCATCGAGGGTGGCGCCAACACCCGCCAGCCCCTGCCTAGGATTGTCACTATTCAGTTATGTCCCCAGGGGCCCCACTTGCCATCTCTCCCTACCCCTGAAAGGCCCTTTCTCAGCATCTCCAG		25021	287	25308	INCLUDE	869.798	10.8836	547.973	4.02695	0.0072952	0.957651	-0.950356	106509	910	107419	INCLUDE	7675.35	58.1833	4528.46	23.8552	0.00524023	0.938152	-0.932912		BOTH REPEATS INCLUDED	0.00626771	-0.941634
DFNB31	ENSG00000095397	ENST00000362057.3	11	123	REF	DFNB31_Ex11_REF	GTGTCACGGCCCGGCCCAGCCCCCTGGCCAGGCCTGCCAACTGCGAAGGCCTCAGTGGTGTCCTTCCTAATACCCACAGCCTGGACTTCTGGAGCCCACGTCCACTCTGGTCCGTGTGAAGAAAAGTGCGGCCACCCTGGGCATCGCCATCGAGGGTGGCGCCAACACCCGCCAGCCCCTGCCTAGGATTGTCACTATTCAGGTATGTCCCCAGGGGCCCCACTTGCCATCTCTCCCTACCCCTGAAAGGCCCTTTCTCAGCATCTCCAG		968	33955	34923	INCLUDE	33.6503	1287.64	21.1997	476.429	0.957399	0.957651	-0.000252597	1766	42926	44692	INCLUDE	127.263	2744.59	75.0852	1125.28	0.937448	0.938152	-0.00070431		BOTH REPEATS INCLUDED	0.947423	-0.000478453
DHX38	ENSG00000140829	ENST00000268482.3	25	96	AS	DHX38_Ex25_AS	GCCCTTCCCATGTGGCTCCTAATTGTGGAACCACTCTGGGAGGGACATTGGCCCTCCTGTGACCCTCGCCTCCCTGCCCTTCTGCCCGCATGAGTATATGCAGTGTGTGACCGCTGTGGACGGGGAGTGGCTGGCGGAGCTGGGCCCCATGTTCTATAGCGTGAAACAGGCGGGCAAGTCACGGCAGGTGAGGATTCTGTGCTCTTCGCAGGGGTGCTGTTTGCCTGTGGGGTCGGTGTTCCCTCCGCTTGGTATTGAAGACTTGCGGTC		117386	22859	140245	INCLUDE	4080.66	866.861	2570.81	320.739	0.110923	0.957632	-0.846709	91006	3026	94032	INCLUDE	6558.16	193.475	3869.31	79.3249	0.0200892	0.942346	-0.922256		BOTH REPEATS INCLUDED	0.0655059	-0.884483
DHX38	ENSG00000140829	ENST00000268482.3	25	96	DS	DHX38_Ex25_DS	GCCCTTCCCATGTGGCTCCTAATTGTGGAACCACTCTGGGAGGGACATTGGCCCTCCTGTGACCCTCGCCTCCCTGCCCTTCTGCCCGCAGGAGTATATGCAGTGTGTGACCGCTGTGGACGGGGAGTGGCTGGCGGAGCTGGGCCCCATGTTCTATAGCGTGAAACAGGCGGGCAAGTCACGGCAGTTGAGGATTCTGTGCTCTTCGCAGGGGTGCTGTTTGCCTGTGGGGTCGGTGTTCCCTCCGCTTGGTATTGAAGACTTGCGGTC		247786	295128	542914	INCLUDE	8613.72	11191.9	5426.64	4140.99	0.432813	0.957632	-0.524819	38691	51121	89812	INCLUDE	2788.19	3268.56	1645.03	1340.11	0.448927	0.942346	-0.493419		BOTH REPEATS INCLUDED	0.44087	-0.509119
DHX38	ENSG00000140829	ENST00000268482.3	25	96	REF	DHX38_Ex25_REF	GCCCTTCCCATGTGGCTCCTAATTGTGGAACCACTCTGGGAGGGACATTGGCCCTCCTGTGACCCTCGCCTCCCTGCCCTTCTGCCCGCAGGAGTATATGCAGTGTGTGACCGCTGTGGACGGGGAGTGGCTGGCGGAGCTGGGCCCCATGTTCTATAGCGTGAAACAGGCGGGCAAGTCACGGCAGGTGAGGATTCTGTGCTCTTCGCAGGGGTGCTGTTTGCCTGTGGGGTCGGTGTTCCCTCCGCTTGGTATTGAAGACTTGCGGTC		7422	260222	267644	INCLUDE	258.009	9868.16	162.546	3651.22	0.957379	0.957632	-0.000252706	9186	240593	249779	INCLUDE	661.97	15383	390.562	6307.01	0.941686	0.942346	-0.000659527		BOTH REPEATS INCLUDED	0.949533	-0.000456117
DTHD1	ENSG00000197057	ENST00000456874.2	8	58	AS	DTHD1_Ex8_AS	CAATTCAGTACTTCTTCGAAACAGAGATGATGTTCAGATGAATTTTCGTTGTAGCTTATTCACAAATTAATTACTTCTTCTGTTTATTTTGTGTTCCTTTCCCCCAATATCATAAGAAATTAATCAACCGTCCACAGAGTACCAAAAGAGTTTCTAAGGATCCTGTAGGTGAGGAATATTTGCTTTGTCATCATTATAGTGCTTCCCCACCCCCTTATATGTTGTATATATGTGAATCATTTCATAAAAAGGAATGGAGAAAGTGACTTT		89941	13133	103074	INCLUDE	3126.59	498.031	1969.75	184.271	0.0855475	0.91017	-0.824623	25942	7990	33932	INCLUDE	1869.46	510.862	1102.98	209.453	0.159592	0.750179	-0.590588		BOTH REPEATS INCLUDED	0.12257	-0.707605
DTHD1	ENSG00000197057	ENST00000456874.2	8	58	DS	DTHD1_Ex8_DS	CAATTCAGTACTTCTTCGAAACAGAGATGATGTTCAGATGAATTTTCGTTGTAGCTTATTCACAAATTAATTACTTCTTCTGTTTATTTTGTGTTCCTTTCCCCCAATAGCATAAGAAATTAATCAACCGTCCACAGAGTACCAAAAGAGTTTCTAAGGATCCTGTAGTTGAGGAATATTTGCTTTGTCATCATTATAGTGCTTCCCCACCCCCTTATATGTTGTATATATGTGAATCATTTCATAAAAAGGAATGGAGAAAGTGACTTT		16971	675	17646	INCLUDE	589.958	25.5974	371.674	9.47104	0.0248489	0.91017	-0.885321	6298	1083	7381	INCLUDE	453.852	69.2445	267.773	28.3903	0.0958602	0.750179	-0.654319		BOTH REPEATS INCLUDED	0.0603546	-0.76982
DTHD1	ENSG00000197057	ENST00000456874.2	8	58	REF	DTHD1_Ex8_REF	CAATTCAGTACTTCTTCGAAACAGAGATGATGTTCAGATGAATTTTCGTTGTAGCTTATTCACAAATTAATTACTTCTTCTGTTTATTTTGTGTTCCTTTCCCCCAATAGCATAAGAAATTAATCAACCGTCCACAGAGTACCAAAAGAGTTTCTAAGGATCCTGTAGGTGAGGAATATTTGCTTTGTCATCATTATAGTGCTTCCCCACCCCCTTATATGTTGTATATATGTGAATCATTTCATAAAAAGGAATGGAGAAAGTGACTTT		4355	68447	72802	INCLUDE	151.392	2595.65	95.3767	960.392	0.909661	0.91017	-0.000509088	3211	15451	18662	INCLUDE	231.394	987.901	136.522	405.039	0.74791	0.750179	-0.00226971		BOTH REPEATS INCLUDED	0.828786	-0.0013894
EMC1	ENSG0000012746	ENST00000477853.1	7	150	AS	EMC1_Ex7_AS	TGTTGGGCTGAGAGGGAAATGTAAAAATCTTTCACGAGCTTCCTGTTAACGATGACTTTTCTGTATGTTAGGGTTTCAACTCCGTGGCTGCAGCACCTGTCTGGAGCCTGTGGTGTGGTGGATGAGGCTGTCCTGGTGTGTCCTGACCCGAGCTCACGTTCCCTCCAAACTTTGGCTCTGGAGACGGAATGGGAGTTGAGACAGATCCCACTGCAGGTGAGAGGCTGCCACTGCTTCTTCTGGCCTGAGGCATTTCCTGCGGGGAGTAGA		5752	141687	147439	INCLUDE	199.955	5373.07	125.972	1988.04	0.940411	0.63212	0.308291	3536	95845	99381	INCLUDE	254.815	6128.11	150.341	2512.52	0.943542	0.934131	0.0094106		BOTH REPEATS INCLUDED	0.941976	0.158851
EMC1	ENSG0000012746	ENST00000477853.1	7	150	DS	EMC1_Ex7_DS	TGTTGGGCTGAGAGGGAAATGTAAAAATCTTTCACGAGCTTCCTGTTAACGATGACTTTTCTGTAGGTTAGGGTTTCAACTCCGTGGCTGCAGCACCTGTCTGGAGCCTGTGGTGTGGTGGATGAGGCTGTCCTGGTGTGTCCTGACCCGAGCTCACGTTCCCTCCAAACTTTGGCTCTGGAGACGGAATGGGAGTTGAGACAGATCCCACTGCAGTTGAGAGGCTGCCACTGCTTCTTCTGGCCTGAGGCATTTCCTGCGGGGAGTAGA		58430	57056	115486	INCLUDE	2031.19	2163.68	1279.65	800.563	0.384847	0.63212	-0.247273	39360	27293	66653	INCLUDE	2836.4	1745.05	1673.47	715.471	0.299492	0.934131	-0.634639		BOTH REPEATS INCLUDED	0.34217	-0.440956
EMC1	ENSG0000012746	ENST00000477853.1	7	150	REF	EMC1_Ex7_REF	TGTTGGGCTGAGAGGGAAATGTAAAAATCTTTCACGAGCTTCCTGTTAACGATGACTTTTCTGTAGGTTAGGGTTTCAACTCCGTGGCTGCAGCACCTGTCTGGAGCCTGTGGTGTGGTGGATGAGGCTGTCCTGGTGTGTCCTGACCCGAGCTCACGTTCCCTCCAAACTTTGGCTCTGGAGACGGAATGGGAGTTGAGACAGATCCCACTGCAGGTGAGAGGCTGCCACTGCTTCTTCTGGCCTGAGGCATTTCCTGCGGGGAGTAGA		15076	40183	55259	INCLUDE	524.083	1523.82	330.172	563.815	0.630674	0.63212	-0.00144546	1652	37542	39194	INCLUDE	119.048	2400.35	70.2383	984.143	0.933384	0.934131	-0.000746851		BOTH REPEATS INCLUDED	0.782029	-0.00109615
EMC1	ENSG0000012746	ENST00000477853.1	14	200	AS	EMC1_Ex14_AS	CCTAGTCTGATGTAGAGTATGTTACTTTTCCTTTACACCATATGGCTTGCTGGGGATGTTCCTGAAACGCCTCTCGTCTCAGCTTATCCTGCTGCAAGCATGGACTTCCCACCTCTGGAAAATGTTTTATGATGCTCGGAAGCCCCGGAGTCAGATTAAGAATGAGATCAACATTGACACCCTGGCCAGAGATGAATTCAACCTCCAGAAGATGATGGTGATGGTAACAGCCTCAGGCAAGGTGAGTGGGGTTTAAGCTCCAGTTACTGA		7477	87497	94974	INCLUDE	259.921	3318.07	163.75	1227.69	0.882316	0.821397	0.0609186	1	18324	18325	INCLUDE	0.0720629	1171.59	0.0425171	480.354	0.999911	0.999876	3.52871e-05		BOTH REPEATS INCLUDED	0.941114	0.0304769
EMC1	ENSG0000012746	ENST00000477853.1	14	200	DS	EMC1_Ex14_DS	CCTAGTCTGATGTAGAGTATGTTACTTTTCCTTTACACCAGATGGCTTGCTGGGGATGTTCCTGAAACGCCTCTCGTCTCAGCTTATCCTGCTGCAAGCATGGACTTCCCACCTCTGGAAAATGTTTTATGATGCTCGGAAGCCCCGGAGTCAGATTAAGAATGAGATCAACATTGACACCCTGGCCAGAGATGAATTCAACCTCCAGAAGATGATGGTGATGGTAACAGCCTCAGGCAAGTTGAGTGGGGTTTAAGCTCCAGTTACTGA		1547	27257	28804	INCLUDE	53.7779	1033.64	33.8801	382.448	0.918622	0.821397	0.0972245	830	2146	2976	INCLUDE	59.8122	137.21	35.2892	56.2562	0.614517	0.999876	-0.385359		BOTH REPEATS INCLUDED	0.766569	-0.144067
EMC1	ENSG0000012746	ENST00000477853.1	14	200	REF	EMC1_Ex14_REF	CCTAGTCTGATGTAGAGTATGTTACTTTTCCTTTACACCAGATGGCTTGCTGGGGATGTTCCTGAAACGCCTCTCGTCTCAGCTTATCCTGCTGCAAGCATGGACTTCCCACCTCTGGAAAATGTTTTATGATGCTCGGAAGCCCCGGAGTCAGATTAAGAATGAGATCAACATTGACACCCTGGCCAGAGATGAATTCAACCTCCAGAAGATGATGGTGATGGTAACAGCCTCAGGCAAGGTGAGTGGGGTTTAAGCTCCAGTTACTGA		2890	20617	23507	INCLUDE	100.464	781.84	63.2925	289.281	0.820484	0.821397	-0.000912961	1	12943	12944	INCLUDE	0.0720629	827.545	0.0425171	339.294	0.999875	0.999876	-1.50359e-06		BOTH REPEATS INCLUDED	0.910179	-0.000457232
EYS	ENSG00000188107	ENST00000370621.7	5	114	AS	EYS_Ex5_AS	TTTTCATTATTAAAGAATTGAGGGAAAACTGATGGTTATAATATTGATATCCAATGTAAAAAAAACTTTTTTTCATTGTTATATGAAAGAATTGCTCAGAAATAATTGGCCAGTGTCAACCACATGTCTGTTTCCATGGAAACTGCAGCAATATTACTTCAAATAGTTTCATTTGTGAATGTGATGAGCAATTTTCAGGTAAAAAATGCATATGTATACAACCATATACACAAGTAACTTTAATTTTATCTATGTATTTCAAATTAAATG		1567	54	1621	INCLUDE	54.4732	2.04779	34.3181	0.757683	0.0216013	0.96159	-0.939988	3044	47	3091	INCLUDE	219.36	3.00507	129.422	1.23208	0.00943008	0.999911	-0.990481		BOTH REPEATS INCLUDED	0.0155157	-0.965235
EYS	ENSG00000188107	ENST00000370621.7	5	114	DS	EYS_Ex5_DS	TTTTCATTATTAAAGAATTGAGGGAAAACTGATGGTTATAATATTGATATCCAATGTAAAAAAAACTTTTTTTCATTGTTATAGGAAAGAATTGCTCAGAAATAATTGGCCAGTGTCAACCACATGTCTGTTTCCATGGAAACTGCAGCAATATTACTTCAAATAGTTTCATTTGTGAATGTGATGAGCAATTTTCAGTTAAAAAATGCATATGTATACAACCATATACACAAGTAACTTTAATTTTATCTATGTATTTCAAATTAAATG		39215	211	39426	INCLUDE	1363.22	8.00156	858.829	2.96058	0.00343538	0.96159	-0.958154	5335	48	5383	INCLUDE	384.456	3.06901	226.829	1.25829	0.00551672	0.999911	-0.994394		BOTH REPEATS INCLUDED	0.00447605	-0.976274
EYS	ENSG00000188107	ENST00000370621.7	5	114	REF	EYS_Ex5_REF	TTTTCATTATTAAAGAATTGAGGGAAAACTGATGGTTATAATATTGATATCCAATGTAAAAAAAACTTTTTTTCATTGTTATAGGAAAGAATTGCTCAGAAATAATTGGCCAGTGTCAACCACATGTCTGTTTCCATGGAAACTGCAGCAATATTACTTCAAATAGTTTCATTTGTGAATGTGATGAGCAATTTTCAGGTAAAAAATGCATATGTATACAACCATATACACAAGTAACTTTAATTTTATCTATGTATTTCAAATTAAATG		6	233	239	include	0.208576	8.83585	0.131403	3.26926	0.96136	0.96159	-0.000230053	0.1	1799	1799	INCLUDE	0.00720629	115.024	0.00425171	47.1598	0.99991	0.999911	-1.08184e-06
EYS	ENSG00000188107	ENST00000370621.7	6	194	AS	EYS_Ex6_AS	CTTCCTTCCTTTTCTTTTTTTTTCTTGTGTGTGATTTTTTTAATGTCCATTCTGTGAGGTGTCAGCAAAACCTTGTGTTTCTCTGCTTTTTTGGAAAAGAGGAATTTGCCCAAATAGCAGTTCTGCTTATACTTATGAATGCCCAAAAGGATCTTCCAGCCAAAATGGTGAAACTGATGTCAGTGAGTTTTCATTAGTACCATGTCAGAATGGTACTGACTGCATCAAAATATCAAATGTAAGTCTCAATCTAACATATAAGTGAGTGGT		12779	187	12966	INCLUDE	444.233	7.09143	279.867	2.62383	0.0092882	0.888556	-0.879268	8173	1582	9755	INCLUDE	588.97	101.149	347.492	41.4713	0.10662	0.856454	-0.749834		BOTH REPEATS INCLUDED	0.057954	-0.814551
EYS	ENSG00000188107	ENST00000370621.7	6	194	DS	EYS_Ex6_DS	CTTCCTTCCTTTTCTTTTTTTTTCTTGTGTGTGATTTTTTTAAGGTCCATTCTGTGAGGTGTCAGCAAAACCTTGTGTTTCTCTGCTTTTTTGGAAAAGAGGAATTTGCCCAAATAGCAGTTCTGCTTATACTTATGAATGCCCAAAAGGATCTTCCAGCCAAAATGGTGAAACTGATGTCAGTGAGTTTTCATTAGTACCATGTCAGAATGGTACTGACTGCATCAAAATATCAAATTTAAGTCTCAATCTAACATATAAGTGAGTGGT		20066	142	20208	INCLUDE	697.549	5.38494	439.456	1.99243	0.00451339	0.888556	-0.884043	4590	738	5328	INCLUDE	330.769	47.186	195.154	19.3463	0.0901924	0.856454	-0.766262		BOTH REPEATS INCLUDED	0.0473529	-0.825152
EYS	ENSG00000188107	ENST00000370621.7	6	194	REF	EYS_Ex6_REF	CTTCCTTCCTTTTCTTTTTTTTTCTTGTGTGTGATTTTTTTAAGGTCCATTCTGTGAGGTGTCAGCAAAACCTTGTGTTTCTCTGCTTTTTTGGAAAAGAGGAATTTGCCCAAATAGCAGTTCTGCTTATACTTATGAATGCCCAAAAGGATCTTCCAGCCAAAATGGTGAAACTGATGTCAGTGAGTTTTCATTAGTACCATGTCAGAATGGTACTGACTGCATCAAAATATCAAATGTAAGTCTCAATCTAACATATAAGTGAGTGGT		639	7903	8542	INCLUDE	22.2134	299.698	13.9944	110.888	0.88794	0.888556	-0.000616501	1325	12668	13993	INCLUDE	95.4834	809.963	56.3352	332.085	0.854963	0.856454	-0.00149084		BOTH REPEATS INCLUDED	0.871451	-0.00105367
EYS	ENSG00000188107	ENST00000370621.7	7	128	AS	EYS_Ex7_AS	TCTCCAGGTAAGAACCCATTCATTACCTTTGAAATATCCATAATACTTTGTAAAAATATTTTTTTAATCTTTCCTATGATGTTATGTGCATCTGTTCACCAATATTTACAGATTTGCTTTGTAAGAGCATTCAAACATCATGTGAGTCATTTCCTTTGAGGAATAATGCTACATGTAAGAAATGTGAGAAAGATTATCCTTGCAGGTATAATTAATTTTCTGTTTATTTTTAATACAAAGTACATGGATTTTTAAATCATGTGAACAAAA		24423	467	24890	INCLUDE	849.01	17.7096	534.876	6.55256	0.0121023	0.952239	-0.940137	17056	305	17361	INCLUDE	1229.11	19.501	725.172	7.99541	0.0109053	0.770904	-0.759999		BOTH REPEATS INCLUDED	0.0115038	-0.850068
EYS	ENSG00000188107	ENST00000370621.7	7	128	DS	EYS_Ex7_DS	TCTCCAGGTAAGAACCCATTCATTACCTTTGAAATATCCATAATACTTTGTAAAAATATTTTTTTAATCTTTCCTAGGATGTTATGTGCATCTGTTCACCAATATTTACAGATTTGCTTTGTAAGAGCATTCAAACATCATGTGAGTCATTTCCTTTGAGGAATAATGCTACATGTAAGAAATGTGAGAAAGATTATCCTTGCAGTTATAATTAATTTTCTGTTTATTTTTAATACAAAGTACATGGATTTTTAAATCATGTGAACAAAA		25799	136	25935	INCLUDE	896.844	5.15741	565.011	1.90824	0.00336598	0.952239	-0.948873	9903	163	10066	INCLUDE	713.639	10.4218	421.047	4.27296	0.0100464	0.770904	-0.760858		BOTH REPEATS INCLUDED	0.00670621	-0.854865
EYS	ENSG00000188107	ENST00000370621.7	7	128	REF	EYS_Ex7_REF	TCTCCAGGTAAGAACCCATTCATTACCTTTGAAATATCCATAATACTTTGTAAAAATATTTTTTTAATCTTTCCTAGGATGTTATGTGCATCTGTTCACCAATATTTACAGATTTGCTTTGTAAGAGCATTCAAACATCATGTGAGTCATTTCCTTTGAGGAATAATGCTACATGTAAGAAATGTGAGAAAGATTATCCTTGCAGGTATAATTAATTTTCTGTTTATTTTTAATACAAAGTACATGGATTTTTAAATCATGTGAACAAAA		1393	43081	44474	INCLUDE	48.4245	1633.72	30.5074	604.477	0.951956	0.952239	-0.00028326	2323	12526	14849	INCLUDE	167.402	800.883	98.7673	328.362	0.768765	0.770904	-0.00213946		BOTH REPEATS INCLUDED	0.86036	-0.00121136
EYS	ENSG00000188107	ENST00000370621.7	8	115	AS	EYS_Ex8_AS	TATTCCTTTTGGAATAATGTTAATAGGCTTTTCTGAAAACATTTAAATTATAATTTTTCTAATTTACACTGATGTATTTACATCTGTATATCAGGATTTACTGAAAAAAACTGTGAGAAAGCAATTGACCACTGTAAACTGCTCAGCATCAACTGTCTGAATGAAGAATGGTGTTTCAATATAATTGGAAGATTCAAAGTAAGTAATTTAATACATGGCAACATAAGTTAGCCCTTCAAAATACAATAGACTCAGTTAGTCTATATTTCA		0.1	345	345	include	0.00347627	13.0831	0.00219005	4.84076	0.999548	0.999875	-0.000327034	0.1	380	380	include	0.00720629	24.2963	0.00425171	9.96149	0.999573	0.699969	0.299604
EYS	ENSG00000188107	ENST00000370621.7	8	115	DS	EYS_Ex8_DS	TATTCCTTTTGGAATAATGTTAATAGGCTTTTCTGAAAACATTTAAATTATAATTTTTCTAATTTACACTGATGTATTTACAGCTGTATATCAGGATTTACTGAAAAAAACTGTGAGAAAGCAATTGACCACTGTAAACTGCTCAGCATCAACTGTCTGAATGAAGAATGGTGTTTCAATATAATTGGAAGATTCAAATTAAGTAATTTAATACATGGCAACATAAGTTAGCCCTTCAAAATACAATAGACTCAGTTAGTCTATATTTCA		16010	26	16036	INCLUDE	556.551	0.985974	350.627	0.364811	0.00103937	0.999875	-0.998835	5938	156	6094	INCLUDE	427.91	9.97428	252.467	4.08945	0.0159398	0.699969	-0.68403		BOTH REPEATS INCLUDED	0.00848959	-0.841433
EYS	ENSG00000188107	ENST00000370621.7	8	115	REF	EYS_Ex8_REF	TATTCCTTTTGGAATAATGTTAATAGGCTTTTCTGAAAACATTTAAATTATAATTTTTCTAATTTACACTGATGTATTTACAGCTGTATATCAGGATTTACTGAAAAAAACTGTGAGAAAGCAATTGACCACTGTAAACTGCTCAGCATCAACTGTCTGAATGAAGAATGGTGTTTCAATATAATTGGAAGATTCAAAGTAAGTAATTTAATACATGGCAACATAAGTTAGCCCTTCAAAATACAATAGACTCAGTTAGTCTATATTTCA		0.1	1239	1239	INCLUDE	0.00347627	46.9855	0.00219005	17.3846	0.999874	0.999875	-7.79787e-07	65	243	308	include	4.68409	15.5369	2.76361	6.37011	0.697428	0.699969	-0.0025419
EYS	ENSG00000188107	ENST00000370621.7	9	160	AS	EYS_Ex9_AS	GTATATATTGAAAAATATATCAAAAAAGAATTTACCATTTTTCCTTGTTTCCTTTTTGCATTATGTATGCATTCCAGGGTGCACAAAAAATCCATGTTGGTTTTTGAAGAATGTTTACCTAATTCATCAACACCTCTGCTACTGTGGAGTCACCTTCCATGGTATTTGCCAAGATAAAGGTCCTGCTCAATTTGAATATGTGTGGCAATTGGGATTTGCAGGTAACAAATTTATGTAATTTTTTTCAATCTGCTTGAATCATTTCAAAAT		1668	21465	23133	INCLUDE	57.9842	813.998	36.5301	301.179	0.89183	0.322875	0.568955	1987	7786	9773	INCLUDE	143.189	497.819	84.4815	204.106	0.707258	0.902824	-0.195566		BOTH REPEATS INCLUDED	0.799544	0.186695
EYS	ENSG00000188107	ENST00000370621.7	9	160	DS	EYS_Ex9_DS	GTATATATTGAAAAATATATCAAAAAAGAATTTACCATTTTTCCTTGTTTCCTTTTTGCAGTATGTATGCATTCCAGGGTGCACAAAAAATCCATGTTGGTTTTTGAAGAATGTTTACCTAATTCATCAACACCTCTGCTACTGTGGAGTCACCTTCCATGGTATTTGCCAAGATAAAGGTCCTGCTCAATTTGAATATGTGTGGCAATTGGGATTTGCAGTTAACAAATTTATGTAATTTTTTTCAATCTGCTTGAATCATTTCAAAAT		982	11171	12153	INCLUDE	34.137	423.628	21.5063	156.742	0.879347	0.322875	0.556472	775	16821	17596	INCLUDE	55.8488	1075.5	32.9508	440.953	0.93047	0.902824	0.0276457		BOTH REPEATS INCLUDED	0.904908	0.292059
EYS	ENSG00000188107	ENST00000370621.7	9	160	REF	EYS_Ex9_REF	GTATATATTGAAAAATATATCAAAAAAGAATTTACCATTTTTCCTTGTTTCCTTTTTGCAGTATGTATGCATTCCAGGGTGCACAAAAAATCCATGTTGGTTTTTGAAGAATGTTTACCTAATTCATCAACACCTCTGCTACTGTGGAGTCACCTTCCATGGTATTTGCCAAGATAAAGGTCCTGCTCAATTTGAATATGTGTGGCAATTGGGATTTGCAGGTAACAAATTTATGTAATTTTTTTCAATCTGCTTGAATCATTTCAAAAT		3576	2645	6221	INCLUDE	124.312	100.304	78.3162	37.1125	0.321518	0.322875	-0.00135634	729	10853	11582	INCLUDE	52.5339	693.916	30.995	284.505	0.901759	0.902824	-0.0010645		BOTH REPEATS INCLUDED	0.611639	-0.00121042
EYS	ENSG00000188107	ENST00000370621.7	10	140	AS	EYS_Ex10_AS	GTCCTTAATAATTCATTCTGAATTCAAGTTTGTAAGAGTTTATTTAATTTTTTATCTCTTTTTTTTTAAATGATCTGAAGGCGAAAAGTGCCAAGGGGTTATTGATGCCTATTTCTTTCTGGCTGCAAACTGCACTGAAGATGCAACCTATGTGAACGATCCTGAAGATAATAATTCTTCATGTTGGTTCCCACATGAAGGCACAAAAGAGGTAAGGTAATTTTATGTAGTTGCTTTTCATTTTTCTCTTTAGCTTGTAATTGTCTGATT		3086	56549	59635	INCLUDE	107.278	2144.46	67.585	793.449	0.921507	0.750259	0.171248	656	19541	20197	INCLUDE	47.2733	1249.41	27.8912	512.257	0.948364	0.850902	0.0974615		BOTH REPEATS INCLUDED	0.934935	0.134355
EYS	ENSG00000188107	ENST00000370621.7	10	140	DS	EYS_Ex10_DS	GTCCTTAATAATTCATTCTGAATTCAAGTTTGTAAGAGTTTATTTAATTTTTTATCTCTTTTTTTTTAAAGGATCTGAAGGCGAAAAGTGCCAAGGGGTTATTGATGCCTATTTCTTTCTGGCTGCAAACTGCACTGAAGATGCAACCTATGTGAACGATCCTGAAGATAATAATTCTTCATGTTGGTTCCCACATGAAGGCACAAAAGAGTTAAGGTAATTTTATGTAGTTGCTTTTCATTTTTCTCTTTAGCTTGTAATTGTCTGATT		4176	27024	31200	INCLUDE	145.169	1024.81	91.4566	379.178	0.805674	0.750259	0.0554151	1174	19121	20295	INCLUDE	84.6019	1222.55	49.9151	501.247	0.909437	0.850902	0.0585344		BOTH REPEATS INCLUDED	0.857555	0.0569747
EYS	ENSG00000188107	ENST00000370621.7	10	140	REF	EYS_Ex10_REF	GTCCTTAATAATTCATTCTGAATTCAAGTTTGTAAGAGTTTATTTAATTTTTTATCTCTTTTTTTTTAAAGGATCTGAAGGCGAAAAGTGCCAAGGGGTTATTGATGCCTATTTCTTTCTGGCTGCAAACTGCACTGAAGATGCAACCTATGTGAACGATCCTGAAGATAATAATTCTTCATGTTGGTTCCCACATGAAGGCACAAAAGAGGTAAGGTAATTTTATGTAGTTGCTTTTCATTTTTCTCTTTAGCTTGTAATTGTCTGATT		1297	6044	7341	INCLUDE	45.0873	229.201	28.405	84.8044	0.749094	0.750259	-0.00116552	2378	21747	24125	INCLUDE	171.366	1390.45	101.106	570.086	0.849364	0.850902	-0.00153836		BOTH REPEATS INCLUDED	0.799229	-0.00135194
EYS	ENSG00000188107	ENST00000370621.7	11	167	AS	EYS_Ex11_AS	TAATATTGTAGTAAGTGATGGGAATTCATAACATTTTTACTTCTTTCGTTGCTATATATTTGTGCAAATGGATGCAGTTGTTTGAGTGAAGAAGACAGTCAGGAATATCGGTATCTATGTTTTCTCAGATGGGCTGGCAACATGTATCTGGAAAATACAACTGATGATCAAGAAAATGAGTGTCAACATGAAGCTGTTTGTAAAGATGAAATTAATAGACCCAGGTATTTATGTATCATTTGAGCAGATAATATCACATATCAAAAAGTT		948	4367	5315	INCLUDE	32.9551	165.606	20.7617	61.2741	0.746919	0.588675	0.158245	197	9025	9222	INCLUDE	14.1964	577.038	8.37587	236.585	0.965807	0.950548	0.0152594		BOTH REPEATS INCLUDED	0.856363	0.086752
EYS	ENSG00000188107	ENST00000370621.7	11	167	DS	EYS_Ex11_DS	TAATATTGTAGTAAGTGATGGGAATTCATAACATTTTTACTTCTTTCGTTGCTATAGATTTGTGCAAATGGATGCAGTTGTTTGAGTGAAGAAGACAGTCAGGAATATCGGTATCTATGTTTTCTCAGATGGGCTGGCAACATGTATCTGGAAAATACAACTGATGATCAAGAAAATGAGTGTCAACATGAAGCTGTTTGTAAAGATGAAATTAATAGACCCAGTTATTTATGTATCATTTGAGCAGATAATATCACATATCAAAAAGTT		1134	48419	49553	INCLUDE	39.4209	1836.15	24.8352	679.375	0.964733	0.588675	0.376059	121	4565	4686	INCLUDE	8.71961	291.876	5.14457	119.669	0.958782	0.950548	0.00823401		BOTH REPEATS INCLUDED	0.961758	0.192146
EYS	ENSG00000188107	ENST00000370621.7	11	167	REF	EYS_Ex11_REF	TAATATTGTAGTAAGTGATGGGAATTCATAACATTTTTACTTCTTTCGTTGCTATAGATTTGTGCAAATGGATGCAGTTGTTTGAGTGAAGAAGACAGTCAGGAATATCGGTATCTATGTTTTCTCAGATGGGCTGGCAACATGTATCTGGAAAATACAACTGATGATCAAGAAAATGAGTGTCAACATGAAGCTGTTTGTAAAGATGAAATTAATAGACCCAGGTATTTATGTATCATTTGAGCAGATAATATCACATATCAAAAAGTT		1450	3219	4669	INCLUDE	50.406	122.071	31.7557	45.1664	0.58717	0.588675	-0.00150468	156	4805	4961	INCLUDE	11.2418	307.221	6.63267	125.96	0.949977	0.950548	-0.000570678		BOTH REPEATS INCLUDED	0.768574	-0.00103768
EYS	ENSG00000188107	ENST00000370621.7	13	114	AS	EYS_Ex13_AS	AAGGCTTGTGCAAATTTAAGAATTACGACTTGATACATGCCTGTCTTGTTAACACTTAACATTTTTTTTTCCTATTTTCCAAATGTACGCAATGTGAAATTGATATAGATGAGTGTGCTTCACATCCCTGCAAAAATGGAGCCACCTGCATTGACCAACCTGGTAATTACTTCTGCCAGTGTGTGCCTCCATTTAAAGGTAATGAACACCAAGGGATAAGGAAAAGCAAACATAATTAACTTTAAAAAGCACTTCTGTCTCTTGTCTGAA		933	12603	13536	INCLUDE	32.4336	477.932	20.4332	176.835	0.896419	0.972985	-0.0765659	19	6892	6911	INCLUDE	1.3692	440.659	0.807825	180.67	0.995549	0.875515	0.120033		BOTH REPEATS INCLUDED	0.945984	0.0217337
EYS	ENSG00000188107	ENST00000370621.7	13	114	DS	EYS_Ex13_DS	AAGGCTTGTGCAAATTTAAGAATTACGACTTGATACATGCCTGTCTTGTTAACACTTAACATTTTTTTTTCCTATTTTCCAAAGGTACGCAATGTGAAATTGATATAGATGAGTGTGCTTCACATCCCTGCAAAAATGGAGCCACCTGCATTGACCAACCTGGTAATTACTTCTGCCAGTGTGTGCCTCCATTTAAAGTTAATGAACACCAAGGGATAAGGAAAAGCAAACATAATTAACTTTAAAAAGCACTTCTGTCTCTTGTCTGAA		2997	21259	24256	INCLUDE	104.184	806.186	65.6358	298.289	0.819644	0.972985	-0.153341	1484	7144	8628	INCLUDE	106.941	456.771	63.0954	187.276	0.747993	0.875515	-0.127523		BOTH REPEATS INCLUDED	0.783819	-0.140432
EYS	ENSG00000188107	ENST00000370621.7	13	114	REF	EYS_Ex13_REF	AAGGCTTGTGCAAATTTAAGAATTACGACTTGATACATGCCTGTCTTGTTAACACTTAACATTTTTTTTTCCTATTTTCCAAAGGTACGCAATGTGAAATTGATATAGATGAGTGTGCTTCACATCCCTGCAAAAATGGAGCCACCTGCATTGACCAACCTGGTAATTACTTCTGCCAGTGTGTGCCTCCATTTAAAGGTAATGAACACCAAGGGATAAGGAAAAGCAAACATAATTAACTTTAAAAAGCACTTCTGTCTCTTGTCTGAA		3015	168443	171458	INCLUDE	104.81	6387.71	66.0301	2363.45	0.972821	0.972985	-0.000163731	759	8554	9313	INCLUDE	54.6958	546.923	32.2705	224.238	0.874193	0.875515	-0.00132196		BOTH REPEATS INCLUDED	0.923507	-0.000742843
EYS	ENSG00000188107	ENST00000370621.7	14	122	AS	EYS_Ex14_AS	ATAGAATTTTAGACTAATTATAATTACCTGTACTAAGGTTAAAGGAATGTTAAGAGTTTTCTCTTTTCTGTTGTTTCCATTGGTTGATGGCTTTTCCTGCTTATGCAATCCAGGCTATGTTGGGATAAGATGTGAACAGGACATTGATGACTGCATCCTGAATGCCTGTGAGCACAATTCTACCTGCAAAGACCTGCATCTCGTTAGTATCCACTGGCTTTTTATATACCTAAATGTGGACTAATATAATTTAACACCTATGTACAAATA		121	754	875	INCLUDE	4.20629	28.5933	2.64996	10.5795	0.799692	0.95033	-0.150638	0.1	2611	2611	INCLUDE	0.00720629	166.941	0.00425171	68.4459	0.999938	0.999626	0.000312058		BOTH REPEATS INCLUDED	0.899815	-0.0751628
EYS	ENSG00000188107	ENST00000370621.7	14	122	DS	EYS_Ex14_DS	ATAGAATTTTAGACTAATTATAATTACCTGTACTAAGGTTAAAGGAATGTTAAGAGTTTTCTCTTTTCTGTTGTTTCCAGTGGTTGATGGCTTTTCCTGCTTATGCAATCCAGGCTATGTTGGGATAAGATGTGAACAGGACATTGATGACTGCATCCTGAATGCCTGTGAGCACAATTCTACCTGCAAAGACCTGCATCTCTTTAGTATCCACTGGCTTTTTATATACCTAAATGTGGACTAATATAATTTAACACCTATGTACAAATA		344	3082	3426	INCLUDE	11.9584	116.876	7.53378	43.2441	0.851633	0.95033	-0.0986975	2	8671	8673	INCLUDE	0.144126	554.404	0.0850343	227.306	0.999626	0.999626	2.15313e-07		BOTH REPEATS INCLUDED	0.925629	-0.0493486
EYS	ENSG00000188107	ENST00000370621.7	14	122	REF	EYS_Ex14_REF	ATAGAATTTTAGACTAATTATAATTACCTGTACTAAGGTTAAAGGAATGTTAAGAGTTTTCTCTTTTCTGTTGTTTCCAGTGGTTGATGGCTTTTCCTGCTTATGCAATCCAGGCTATGTTGGGATAAGATGTGAACAGGACATTGATGACTGCATCCTGAATGCCTGTGAGCACAATTCTACCTGCAAAGACCTGCATCTCGTTAGTATCCACTGGCTTTTTATATACCTAAATGTGGACTAATATAATTTAACACCTATGTACAAATA		473	14038	14511	INCLUDE	16.4428	532.35	10.3589	196.97	0.950036	0.95033	-0.000293986	1	4281	4282	INCLUDE	0.0720629	273.717	0.0425171	112.224	0.999621	0.999626	-4.54361e-06		BOTH REPEATS INCLUDED	0.974829	-0.000149265
EYS	ENSG00000188107	ENST00000370621.7	15	122	AS	EYS_Ex15_AS	AAATGGCCAGGAGTAATATCTGTATTATAGGCTTAATAGTAAGAAATAGCCTAAAAATATATAATTTCATATTCTCTTATAGCTACCAGTGTGTGTGCCTATCTGATTGGGAAGGAAATTTTTGTGAACAAGAATCCAATGAGTGTAAAATGAATCCTTGCAAGAACAATTCCACCTGTACTGACCTTTACAAAAGCTATCGGTGAGTAACATATTTTTAGCTTTCTTCATGAAATTACTTGGAGTGCTCAGTGTCCTTGGGATACATCC		1004	50050	51054	INCLUDE	34.9018	1898	21.9881	702.26	0.96964	0.894435	0.0752055	168	4256	4424	INCLUDE	12.1066	272.119	7.14288	111.569	0.93983	0.995432	-0.0556022		BOTH REPEATS INCLUDED	0.954735	0.00980165
EYS	ENSG00000188107	ENST00000370621.7	15	122	DS	EYS_Ex15_DS	AAATGGCCAGGAGTAATATCTGTATTATAGGCTTAATAGTAAGAAATAGCCTAAAAATATATAATTTCATATTCTCTTAGAGCTACCAGTGTGTGTGCCTATCTGATTGGGAAGGAAATTTTTGTGAACAAGAATCCAATGAGTGTAAAATGAATCCTTGCAAGAACAATTCCACCTGTACTGACCTTTACAAAAGCTATCGTTGAGTAACATATTTTTAGCTTTCTTCATGAAATTACTTGGAGTGCTCAGTGTCCTTGGGATACATCC		3589	1	3590	INCLUDE	124.763	0.0379221	78.601	0.0140312	0.00017848	0.894435	-0.894256	4344	1	4345	INCLUDE	313.041	0.0639377	184.694	0.0262145	0.000141914	0.995432	-0.99529		BOTH REPEATS INCLUDED	0.000160197	-0.944773
EYS	ENSG00000188107	ENST00000370621.7	15	122	REF	EYS_Ex15_REF	AAATGGCCAGGAGTAATATCTGTATTATAGGCTTAATAGTAAGAAATAGCCTAAAAATATATAATTTCATATTCTCTTAGAGCTACCAGTGTGTGTGCCTATCTGATTGGGAAGGAAATTTTTGTGAACAAGAATCCAATGAGTGTAAAATGAATCCTTGCAAGAACAATTCCACCTGTACTGACCTTTACAAAAGCTATCGGTGAGTAACATATTTTTAGCTTTCTTCATGAAATTACTTGGAGTGCTCAGTGTCCTTGGGATACATCC		385	5060	5445	INCLUDE	13.3836	191.886	8.4317	70.9977	0.893847	0.894435	-0.000587866	158	55175	55333	INCLUDE	11.3859	3527.76	6.71771	1446.38	0.995377	0.995432	-5.52315e-05		BOTH REPEATS INCLUDED	0.944612	-0.000321549
EYS	ENSG00000188107	ENST00000370621.7	17	97	AS	EYS_Ex17_AS	TTATGAGTGTATTCTTTAGACTACCACTGATTCTGATTTTTTTACTCTATAACAAGGATTGCTCATCCATACTCATCTCATACTCTTTGCATAATTTGAAGGTAAAAACTGTGAAATTGATGTGAAAGACTGCCTCTTCCTTTCCTGCCAGGATTATGGTGACTGTGAAGATATGGTCAACAATTTCAGGTACAGAAAACTTAAAAAGTATCTAGATACATGTTTATGTGTCTAGATGTATACAGGTATAGAATTTTAATTGGTGAATTA		408	21926	22334	INCLUDE	14.1832	831.48	8.93541	307.648	0.971775	0.982526	-0.0107509	247	7156	7403	INCLUDE	17.7995	457.538	10.5017	187.591	0.946986	0.880621	0.0663648		BOTH REPEATS INCLUDED	0.959381	0.027807
EYS	ENSG00000188107	ENST00000370621.7	17	97	DS	EYS_Ex17_DS	TTATGAGTGTATTCTTTAGACTACCACTGATTCTGATTTTTTTACTCTATAACAAGGATTGCTCATCCATACTCATCTCATACTCTTTGCAGAATTTGAAGGTAAAAACTGTGAAATTGATGTGAAAGACTGCCTCTTCCTTTCCTGCCAGGATTATGGTGACTGTGAAGATATGGTCAACAATTTCAGTTACAGAAAACTTAAAAAGTATCTAGATACATGTTTATGTGTCTAGATGTATACAGGTATAGAATTTTAATTGGTGAATTA		857	17572	18429	INCLUDE	29.7917	666.367	18.7687	246.556	0.929261	0.982526	-0.0532652	2	2325	2327	INCLUDE	0.144126	148.655	0.0850343	60.9486	0.998607	0.880621	0.117986		BOTH REPEATS INCLUDED	0.963934	0.0323604
EYS	ENSG00000188107	ENST00000370621.7	17	97	REF	EYS_Ex17_REF	TTATGAGTGTATTCTTTAGACTACCACTGATTCTGATTTTTTTACTCTATAACAAGGATTGCTCATCCATACTCATCTCATACTCTTTGCAGAATTTGAAGGTAAAAACTGTGAAATTGATGTGAAAGACTGCCTCTTCCTTTCCTGCCAGGATTATGGTGACTGTGAAGATATGGTCAACAATTTCAGGTACAGAAAACTTAAAAAGTATCTAGATACATGTTTATGTGTCTAGATGTATACAGGTATAGAATTTTAATTGGTGAATTA		8549	745658	754207	INCLUDE	297.187	28276.9	187.228	10462.5	0.982419	0.982526	-0.000106948	563	6655	7218	INCLUDE	40.5714	425.505	23.9371	174.457	0.879346	0.880621	-0.00127521		BOTH REPEATS INCLUDED	0.930883	-0.000691079
EYS	ENSG00000188107	ENST00000370621.7	18	108	AS	EYS_Ex18_AS	TATTAAAAACTTGCCATGCTACAATTAGTTGAAGCATTGATTTTATACATATATACTAATGGAGTTACTAAATTTTTTGTTTAAAATGTGTATTTGCAGACCTGGGTTTTCTGGATCTCTGTGTGAAATTGAAATTAATGAATGTTCCTCTGAACCTTGCAAAAATAATGGAACATGTGTGGATCTGACAAACAGGTGAGAAGCTACTTTTTATTAAATTAATTATTTGATGTGTGTAATTCAACAAGAAAGTGAGCACACATGTGCTCA		1	1334	1335	INCLUDE	0.0347627	50.5881	0.0219005	18.7176	0.998831	1	-0.00116868	0.1	10616	10616	INCLUDE	0.00720629	678.762	0.00425171	278.293	0.999985	0.951868	0.0481163		BOTH REPEATS INCLUDED	0.999408	0.0234738
EYS	ENSG00000188107	ENST00000370621.7	18	108	DS	EYS_Ex18_DS	TATTAAAAACTTGCCATGCTACAATTAGTTGAAGCATTGATTTTATACATATATACTAATGGAGTTACTAAATTTTTTGTTTAAAAGGTGTATTTGCAGACCTGGGTTTTCTGGATCTCTGTGTGAAATTGAAATTAATGAATGTTCCTCTGAACCTTGCAAAAATAATGGAACATGTGTGGATCTGACAAACAGTTGAGAAGCTACTTTTTATTAAATTAATTATTTGATGTGTGTAATTCAACAAGAAAGTGAGCACACATGTGCTCA		2524	0.1	2524	INCLUDE	87.7411	0.00379221	55.2769	0.00140312	2.53828e-05	1	-0.999975	2663	0.1	2663	INCLUDE	191.904	0.00639377	113.223	0.00262145	2.31524e-05	0.951868	-0.951845		BOTH REPEATS INCLUDED	2.42676e-05	-0.97591
EYS	ENSG00000188107	ENST00000370621.7	18	108	REF	EYS_Ex18_REF	TATTAAAAACTTGCCATGCTACAATTAGTTGAAGCATTGATTTTATACATATATACTAATGGAGTTACTAAATTTTTTGTTTAAAAGGTGTATTTGCAGACCTGGGTTTTCTGGATCTCTGTGTGAAATTGAAATTAATGAATGTTCCTCTGAACCTTGCAAAAATAATGGAACATGTGTGGATCTGACAAACAGGTGAGAAGCTACTTTTTATTAAATTAATTATTTGATGTGTGTAATTCAACAAGAAAGTGAGCACACATGTGCTCA		0.1	1304	1304.1	INCLUDE	0.00347627	49.4504	0.00219005	18.2967	0.99988	1	-0.000119683	93	2983	3076	INCLUDE	6.70185	190.726	3.95409	78.1977	0.951868	0.951868	3.30156e-10		BOTH REPEATS INCLUDED	0.975874	-5.98411e-05
EYS	ENSG00000188107	ENST00000370621.7	19	146	AS	EYS_Ex19_AS	ATGAATCATATATAATAAATGATTATCATTGTTACATGGCTATTCCTCATTTCTCCACTTTTCTCCATATTTTTTTGTAATTGTGAACCTGAGTACCATGGGCCCTTCTGTGAACTTGATGTAAATAAATGTAAAATCTCACCTTGTCTAGATGAAGAAAATTGTGTCTACAGGACTGATGGATACAACTGCCTCTGTGCCCCTGGTTATACAGGTAAATCCATATCTGTCCCATGTGCAGCAACATATTTCTGTCTGCAAGCAAATAGA		36	3894	3930	INCLUDE	1.25146	147.669	0.788419	54.6374	0.985775	0.974555	0.0112205	0.1	3730	3730	INCLUDE	0.00720629	238.488	0.00425171	97.7799	0.999957	0.922547	0.07741		BOTH REPEATS INCLUDED	0.992866	0.0443152
EYS	ENSG00000188107	ENST00000370621.7	19	146	DS	EYS_Ex19_DS	ATGAATCATATATAATAAATGATTATCATTGTTACATGGCTATTCCTCATTTCTCCACTTTTCTCCAGATTTTTTTGTAATTGTGAACCTGAGTACCATGGGCCCTTCTGTGAACTTGATGTAAATAAATGTAAAATCTCACCTTGTCTAGATGAAGAAAATTGTGTCTACAGGACTGATGGATACAACTGCCTCTGTGCCCCTGGTTATACAGTTAAATCCATATCTGTCCCATGTGCAGCAACATATTTCTGTCTGCAAGCAAATAGA		27993	551	28544	INCLUDE	973.113	20.8951	613.061	7.73118	0.0124537	0.974555	-0.962101	14777	144	14921	INCLUDE	1064.87	9.20703	628.276	3.77488	0.00597244	0.922547	-0.916574		BOTH REPEATS INCLUDED	0.00921308	-0.939338
EYS	ENSG00000188107	ENST00000370621.7	19	146	REF	EYS_Ex19_REF	ATGAATCATATATAATAAATGATTATCATTGTTACATGGCTATTCCTCATTTCTCCACTTTTCTCCAGATTTTTTTGTAATTGTGAACCTGAGTACCATGGGCCCTTCTGTGAACTTGATGTAAATAAATGTAAAATCTCACCTTGTCTAGATGAAGAAAATTGTGTCTACAGGACTGATGGATACAACTGCCTCTGTGCCCCTGGTTATACAGGTAAATCCATATCTGTCCCATGTGCAGCAACATATTTCTGTCTGCAAGCAAATAGA		2938	174548	177486	INCLUDE	102.133	6619.23	64.3437	2449.11	0.9744	0.974555	-0.000154468	1260	24049	25309	INCLUDE	90.7993	1537.64	53.5716	630.431	0.921679	0.922547	-0.00086719		BOTH REPEATS INCLUDED	0.94804	-0.000510829
EYS	ENSG00000188107	ENST00000370621.7	20	172	AS	EYS_Ex20_AS	TTAAGAGTTTTGTATTTAAATGGTTTCATGTTTTGCCTTGTCTGTTCCAACACATGCATCAACTGTGAAATAAATCTAGATGAATGCCTATCAGAGCCCTGTCTCCATGATGGAGTTTGTATCGATGGCATCAATCATTATACCTGTGACTGCAAGAGTGGGTTTTTTGGAACACACTGTGAAACAAACGCCAATGATTGCCTTTCAAATCCTTGTCTACATGGAAGGTAGCTATTTTTTTTATTATTAGCTTTATGAAAGTATATTTAA		3177	620	3797	INCLUDE	110.441	23.5117	69.5779	8.69933	0.111135	0.964993	-0.853858	0.1	2135	2135	INCLUDE	0.00720629	136.507	0.00425171	55.9679	0.999924	0.985189	0.0147349		BOTH REPEATS INCLUDED	0.555529	-0.419562
EYS	ENSG00000188107	ENST00000370621.7	20	172	DS	EYS_Ex20_DS	TTAAGAGTTTTGTATTTAAATGGTTTCATGTTTTGCCTTGTCTGTTCCAACACAGGCATCAACTGTGAAATAAATCTAGATGAATGCCTATCAGAGCCCTGTCTCCATGATGGAGTTTGTATCGATGGCATCAATCATTATACCTGTGACTGCAAGAGTGGGTTTTTTGGAACACACTGTGAAACAAACGCCAATGATTGCCTTTCAAATCCTTGTCTACATGGAAGTTAGCTATTTTTTTTATTATTAGCTTTATGAAAGTATATTTAA		3253	487	3740	INCLUDE	113.083	18.4681	71.2424	6.83318	0.0875201	0.964993	-0.877473	5821	8	5829	INCLUDE	419.478	0.511501	247.492	0.209716	0.000846645	0.985189	-0.984342		BOTH REPEATS INCLUDED	0.0441834	-0.930908
EYS	ENSG00000188107	ENST00000370621.7	20	172	REF	EYS_Ex20_REF	TTAAGAGTTTTGTATTTAAATGGTTTCATGTTTTGCCTTGTCTGTTCCAACACAGGCATCAACTGTGAAATAAATCTAGATGAATGCCTATCAGAGCCCTGTCTCCATGATGGAGTTTGTATCGATGGCATCAATCATTATACCTGTGACTGCAAGAGTGGGTTTTTTGGAACACACTGTGAAACAAACGCCAATGATTGCCTTTCAAATCCTTGTCTACATGGAAGGTAGCTATTTTTTTTATTATTAGCTTTATGAAAGTATATTTAA		403	17232	17635	INCLUDE	14.0094	653.474	8.82591	241.785	0.964782	0.964993	-0.000210416	205	21851	22056	INCLUDE	14.7729	1397.1	8.71601	572.812	0.985012	0.985189	-0.000177222		BOTH REPEATS INCLUDED	0.974897	-0.000193819
EYS	ENSG00000188107	ENST00000370621.7	21	79	AS	EYS_Ex21_AS	TCACCTGAACTAGGAAAGAAAAGTTTAAATGGTGAAACTCCCTTGAAGTTATGCTTTAACATCTACTTATTTGAAAATGTAATTCTAATTCTGTGTTTCATGTGCACAGAACTTATTAATGAATATCCATGTTCATGTGATGCAGATGGGACTAGCACACAATGTAAGATCAAAATTAATGTAAGTCTTATAATTTTATTCAAGTTATATGACAAAAATTTAATTTAAAAGAAAAATCAAATTGCTTGCTGTAGGTTTCAGAGTCATTTC		38195	365	38560	INCLUDE	1327.76	13.8416	836.49	5.12138	0.0060852	0.937875	-0.93179	38865	2127	40992	INCLUDE	2800.73	135.995	1652.43	55.7581	0.0326417	0.958781	-0.926139		BOTH REPEATS INCLUDED	0.0193635	-0.928964
EYS	ENSG00000188107	ENST00000370621.7	21	79	DS	EYS_Ex21_DS	TCACCTGAACTAGGAAAGAAAAGTTTAAATGGTGAAACTCCCTTGAAGTTATGCTTTAACATCTACTTATTTGAAAATGTAATTCTAATTCTGTGTTTCAGGTGCACAGAACTTATTAATGAATATCCATGTTCATGTGATGCAGATGGGACTAGCACACAATGTAAGATCAAAATTAATTTAAGTCTTATAATTTTATTCAAGTTATATGACAAAAATTTAATTTAAAAGAAAAATCAAATTGCTTGCTGTAGGTTTCAGAGTCATTTC		6964	15162	22126	INCLUDE	242.088	574.975	152.515	212.741	0.582443	0.937875	-0.355432	651	6571	7222	INCLUDE	46.913	420.135	27.6786	172.255	0.861561	0.958781	-0.0972199		BOTH REPEATS INCLUDED	0.722002	-0.226326
EYS	ENSG00000188107	ENST00000370621.7	21	79	REF	EYS_Ex21_REF	TCACCTGAACTAGGAAAGAAAAGTTTAAATGGTGAAACTCCCTTGAAGTTATGCTTTAACATCTACTTATTTGAAAATGTAATTCTAATTCTGTGTTTCAGGTGCACAGAACTTATTAATGAATATCCATGTTCATGTGATGCAGATGGGACTAGCACACAATGTAAGATCAAAATTAATGTAAGTCTTATAATTTTATTCAAGTTATATGACAAAAATTTAATTTAAAAGAAAAATCAAATTGCTTGCTGTAGGTTTCAGAGTCATTTC		182	4262	4444	INCLUDE	6.32682	161.624	3.98589	59.8009	0.937512	0.937875	-0.000362858	629	23445	24074	INCLUDE	45.3276	1499.02	26.7433	614.598	0.958301	0.958781	-0.000479838		BOTH REPEATS INCLUDED	0.947907	-0.000421348
EYS	ENSG00000188107	ENST00000370621.7	22	200	AS	EYS_Ex22_AS	TATACTAATAATCAAATTTGATTCTCTATTTCTTAATCTATGACTGCACATCAATCCCTTGTATGAATGAAGGCTTCTGTCAGAAGTCAGCACATGGATTTACTTGCATTTGCCCACGTGGATACACTGGTGCATACTGTGAAAAAAGCATTGATAATTGTGCTGAGCCTGAACTTAATTCAGTCATCTGTCTTAATGGAGGGATCTGTGTTGATGGGCCTGGACATACTTTTGACTGCAGGTCAGTATTTATTTACCCACAAGTAAGTA		1688	49678	51366	INCLUDE	58.6795	1883.89	36.9681	697.041	0.949635	0.955904	-0.00626877	2109	15405	17514	INCLUDE	151.981	984.96	89.6686	403.834	0.818301	0.87371	-0.0554082		BOTH REPEATS INCLUDED	0.883968	-0.0308385
EYS	ENSG00000188107	ENST00000370621.7	22	200	REF	EYS_Ex22_REF	TATACTAATAATCAAATTTGATTCTCTATTTCTTAATCTAGGACTGCACATCAATCCCTTGTATGAATGAAGGCTTCTGTCAGAAGTCAGCACATGGATTTACTTGCATTTGCCCACGTGGATACACTGGTGCATACTGTGAAAAAAGCATTGATAATTGTGCTGAGCCTGAACTTAATTCAGTCATCTGTCTTAATGGAGGGATCTGTGTTGATGGGCCTGGACATACTTTTGACTGCAGGTCAGTATTTATTTACCCACAAGTAAGTA		2422	81443	83865	INCLUDE	84.1953	3088.49	53.0431	1142.74	0.955642	0.955904	-0.000262535	1418	15720	17138	INCLUDE	102.185	1005.1	60.2893	412.091	0.872371	0.87371	-0.00133834		BOTH REPEATS INCLUDED	0.914006	-0.000800435
EYS	ENSG00000188107	ENST00000370621.7	22	200	DS	EYS_Ex22_DS	TATACTAATAATCAAATTTGATTCTCTATTTCTTAATCTAGGACTGCACATCAATCCCTTGTATGAATGAAGGCTTCTGTCAGAAGTCAGCACATGGATTTACTTGCATTTGCCCACGTGGATACACTGGTGCATACTGTGAAAAAAGCATTGATAATTGTGCTGAGCCTGAACTTAATTCAGTCATCTGTCTTAATGGAGGGATCTGTGTTGATGGGCCTGGACATACTTTTGACTGCAGTTCAGTATTTATTTACCCACAAGTAAGTA		103	9339	9442	INCLUDE	3.58056	354.154	2.25575	131.037	0.983077	0.955904	0.0271726	1099	7992	9091	INCLUDE	79.1972	510.99	46.7263	209.506	0.817641	0.87371	-0.056069		BOTH REPEATS INCLUDED	0.900359	-0.0144482
EYS	ENSG00000188107	ENST00000370621.7	23	125	AS	EYS_Ex23_AS	GATGGAATCCCAAGATGAAAAGTGATAGTGCTCATGTGTATAATATATACAAATATCGTTTTCATTTTTTTTCCTTATATGTCTTCCTGGATTTTCTGGTCAATTTTGTGAAATTAATATAAATGAATGCTCTTCATCACCATGTCTACATGGTGCAGACTGTGAAGATCACATCAATGGATATGTTTGCAAATGCCAACCAGGTAATTATTTTAAAAATAATAAGCATACTGCATATATAATAATATATACGTTTATGTAAATGTATAT		2	4335	4337	INCLUDE	0.0695254	164.392	0.043801	60.8251	0.99928	0.856612	0.142669	1	1701	1702	INCLUDE	0.0720629	108.758	0.0425171	44.5908	0.999047	0.607863	0.391184		BOTH REPEATS INCLUDED	0.999164	0.266926
EYS	ENSG00000188107	ENST00000370621.7	23	125	DS	EYS_Ex23_DS	GATGGAATCCCAAGATGAAAAGTGATAGTGCTCATGTGTATAATATATACAAATATCGTTTTCATTTTTTTTCCTTAGATGTCTTCCTGGATTTTCTGGTCAATTTTGTGAAATTAATATAAATGAATGCTCTTCATCACCATGTCTACATGGTGCAGACTGTGAAGATCACATCAATGGATATGTTTGCAAATGCCAACCAGTTAATTATTTTAAAAATAATAAGCATACTGCATATATAATAATATATACGTTTATGTAAATGTATAT		4044	635	4679	INCLUDE	140.58	24.0805	88.5657	8.9098	0.0914055	0.856612	-0.765206	1562	0.1	1562	INCLUDE	112.562	0.00639377	66.4118	0.00262145	3.94711e-05	0.607863	-0.607823		BOTH REPEATS INCLUDED	0.0457225	-0.686515
EYS	ENSG00000188107	ENST00000370621.7	23	125	REF	EYS_Ex23_REF	GATGGAATCCCAAGATGAAAAGTGATAGTGCTCATGTGTATAATATATACAAATATCGTTTTCATTTTTTTTCCTTAGATGTCTTCCTGGATTTTCTGGTCAATTTTGTGAAATTAATATAAATGAATGCTCTTCATCACCATGTCTACATGGTGCAGACTGTGAAGATCACATCAATGGATATGTTTGCAAATGCCAACCAGGTAATTATTTTAAAAATAATAAGCATACTGCATATATAATAATATATACGTTTATGTAAATGTATAT		995	9278	10273	INCLUDE	34.5889	351.841	21.791	130.181	0.856612	0.856612	0	2085	5242	7327	INCLUDE	150.251	335.161	88.6482	137.416	0.607863	0.607863	1.71773e-09		BOTH REPEATS INCLUDED	0.732237	8.58866e-10
EYS	ENSG00000188107	ENST00000370621.7	24	116	AS	EYS_Ex24_AS	AGCCAATAAATATAGGCTATTAGCATAACTGTTTTTATTATCATTAAAAATTGCATATCTGCTTTGTAATTTTGTTGAACATGATGGTCTGGACACCACTGTGAGAATGAGCTTGAGTGCATTCCCAACTCATGTGTTCATGAACTCTGCATGGAGAATGAACCTGGCTCGACATGTTTATGCACACCTGGATTTATGGTAAAGATTACTGGTGGTTGTGGTTGTAATAATTTTTTATTCTCTTTGATACACAGTAAATAGTAGAAAAT		63541	521	64062	INCLUDE	2208.86	19.7574	1391.58	7.31024	0.00522574	0.885612	-0.880386	16405	312	16717	INCLUDE	1182.19	19.9486	697.493	8.17891	0.0115902	0.98069	-0.9691		BOTH REPEATS INCLUDED	0.00840799	-0.924743
EYS	ENSG00000188107	ENST00000370621.7	24	116	DS	EYS_Ex24_DS	AGCCAATAAATATAGGCTATTAGCATAACTGTTTTTATTATCATTAAAAATTGCATATCTGCTTTGTAATTTTGTTGAACAGGATGGTCTGGACACCACTGTGAGAATGAGCTTGAGTGCATTCCCAACTCATGTGTTCATGAACTCTGCATGGAGAATGAACCTGGCTCGACATGTTTATGCACACCTGGATTTATGTTAAAGATTACTGGTGGTTGTGGTTGTAATAATTTTTTATTCTCTTTGATACACAGTAAATAGTAGAAAAT		6002	57123	63125	INCLUDE	208.646	2166.22	131.447	801.503	0.859106	0.885612	-0.0265055	930	23944	24874	INCLUDE	67.0185	1530.92	39.5409	627.679	0.940738	0.98069	-0.0399524		BOTH REPEATS INCLUDED	0.899922	-0.0332289
EYS	ENSG00000188107	ENST00000370621.7	24	116	REF	EYS_Ex24_REF	AGCCAATAAATATAGGCTATTAGCATAACTGTTTTTATTATCATTAAAAATTGCATATCTGCTTTGTAATTTTGTTGAACAGGATGGTCTGGACACCACTGTGAGAATGAGCTTGAGTGCATTCCCAACTCATGTGTTCATGAACTCTGCATGGAGAATGAACCTGGCTCGACATGTTTATGCACACCTGGATTTATGGTAAAGATTACTGGTGGTTGTGGTTGTAATAATTTTTTATTCTCTTTGATACACAGTAAATAGTAGAAAAT		2320	27862	30182	INCLUDE	80.6495	1056.59	50.8092	390.937	0.884981	0.885612	-0.000630681	1055	85859	86914	INCLUDE	76.0264	5489.63	44.8556	2250.75	0.98046	0.98069	-0.000229986		BOTH REPEATS INCLUDED	0.932721	-0.000430333
EYS	ENSG00000188107	ENST00000370621.7	25	193	AS	EYS_Ex25_AS	AAAGAAACTGAGCTTAATTTAATTACTGTAATTGTCATTTGCATACCTGCTCCATTGGGCTTCTTTGTGGTGATGAAATAAGGAGAATTACCTGTTTAACTCCCATCTTTCAAAGAACAGATCCCATTTCCACACAGACATATACAATTCCCCCTTCTGAGACTTTGGTCAGCAGCTTTCCATCTATAAAGGCTACTAGAATACCAGCCATAATGGACACTTACCCAGTTGATCAAGGTAAGTAGAAGTGGGTAAGATATTAAGAAGTTT		494	14229	14723	INCLUDE	17.1728	539.594	10.8189	199.65	0.948596	0.445817	0.502779	0.1	34351	34351	INCLUDE	0.00720629	2196.32	0.00425171	900.493	0.999995	0.945855	0.0541399		BOTH REPEATS INCLUDED	0.974296	0.278459
EYS	ENSG00000188107	ENST00000370621.7	25	193	DS	EYS_Ex25_DS	AAAGAAACTGAGCTTAATTTAATTACTGTAATTGTCATTTGCAGACCTGCTCCATTGGGCTTCTTTGTGGTGATGAAATAAGGAGAATTACCTGTTTAACTCCCATCTTTCAAAGAACAGATCCCATTTCCACACAGACATATACAATTCCCCCTTCTGAGACTTTGGTCAGCAGCTTTCCATCTATAAAGGCTACTAGAATACCAGCCATAATGGACACTTACCCAGTTGATCAAGTTAAGTAGAAGTGGGTAAGATATTAAGAAGTTT		4834	476	5310	INCLUDE	168.043	18.0509	105.867	6.67884	0.0593432	0.445817	-0.386474	3701	632	4333	INCLUDE	266.705	40.4086	157.356	16.5675	0.0952576	0.945855	-0.850598		BOTH REPEATS INCLUDED	0.0773004	-0.618536
EYS	ENSG00000188107	ENST00000370621.7	25	193	REF	EYS_Ex25_REF	AAAGAAACTGAGCTTAATTTAATTACTGTAATTGTCATTTGCAGACCTGCTCCATTGGGCTTCTTTGTGGTGATGAAATAAGGAGAATTACCTGTTTAACTCCCATCTTTCAAAGAACAGATCCCATTTCCACACAGACATATACAATTCCCCCTTCTGAGACTTTGGTCAGCAGCTTTCCATCTATAAAGGCTACTAGAATACCAGCCATAATGGACACTTACCCAGTTGATCAAGGTAAGTAGAAGTGGGTAAGATATTAAGAAGTTT		1404	1752	3156	INCLUDE	48.8069	66.4395	30.7483	24.5826	0.444283	0.445817	-0.00153393	426	11925	12351	INCLUDE	30.6988	762.457	18.1123	312.607	0.945234	0.945855	-0.00062171		BOTH REPEATS INCLUDED	0.694759	-0.00107782
EYS	ENSG00000188107	ENST00000370621.7	27	191	AS	EYS_Ex27_AS	AATATTTATTTCAACCTAAATTGTATTTTCTTTCTGACTCCACATATTTCAGTTGTGTTCGTTATTATGGAGATTCTTATCTAGAATTTCAGAATGTGGCTTTAAATCCACAAAATAACATCTCCCTAGAATTTCAGACCTTCAGCTCCTATGGACTTCTGCTGTATGTCAAGCAAGACTCAAATTTAGTAGATGGATTTTTTATTCAATTGTTTATTGAAAATGGTACTTTAAAGGTAAGTTATTCAGTTCATTTAATTTTTTAAAAAT		2028	4456	6484	INCLUDE	70.4988	168.981	44.4142	62.5229	0.58467	0.947747	-0.363077	797	5682	6479	INCLUDE	57.4342	363.294	33.8861	148.951	0.814664	0.970273	-0.155609		BOTH REPEATS INCLUDED	0.699667	-0.259343
EYS	ENSG00000188107	ENST00000370621.7	27	191	DS	EYS_Ex27_DS	AATATTTATTTCAACCTAAATTGTATTTTCTTTCTGACTCCACAGATTTCAGTTGTGTTCGTTATTATGGAGATTCTTATCTAGAATTTCAGAATGTGGCTTTAAATCCACAAAATAACATCTCCCTAGAATTTCAGACCTTCAGCTCCTATGGACTTCTGCTGTATGTCAAGCAAGACTCAAATTTAGTAGATGGATTTTTTATTCAATTGTTTATTGAAAATGGTACTTTAAAGTTAAGTTATTCAGTTCATTTAATTTTTTAAAAAT		3310	1892	5202	INCLUDE	115.065	71.7486	72.4907	26.547	0.268049	0.947747	-0.679698	7056	4600	11656	INCLUDE	508.476	294.113	300.001	120.586	0.28671	0.970273	-0.683563		BOTH REPEATS INCLUDED	0.27738	-0.681631
EYS	ENSG00000188107	ENST00000370621.7	27	191	REF	EYS_Ex27_REF	AATATTTATTTCAACCTAAATTGTATTTTCTTTCTGACTCCACAGATTTCAGTTGTGTTCGTTATTATGGAGATTCTTATCTAGAATTTCAGAATGTGGCTTTAAATCCACAAAATAACATCTCCCTAGAATTTCAGACCTTCAGCTCCTATGGACTTCTGCTGTATGTCAAGCAAGACTCAAATTTAGTAGATGGATTTTTTATTCAATTGTTTATTGAAAATGGTACTTTAAAGGTAAGTTATTCAGTTCATTTAATTTTTTAAAAAT		482	13561	14043	INCLUDE	16.7556	514.262	10.556	190.277	0.947439	0.947747	-0.000308429	314	16423	16737	INCLUDE	22.6278	1050.05	13.3504	430.52	0.969923	0.970273	-0.000350252		BOTH REPEATS INCLUDED	0.958681	-0.000329341
EYS	ENSG00000188107	ENST00000370621.7	28	92	AS	EYS_Ex28_AS	AAAATATATTGATAAATAATAAAGTCCAGTGCAAATATATGGTATTAATTTCATGCTGAAAAACTGTTTGAGGACAAAATTTTTTCCCCCAACATTACCACTTTTACTGTCCTGGTGAAGCAAAATTTAAAAGCATTAATACTACTGTTAGAGTGGACAACGGGCAAAAGTATACACTGCTTATCAGGTAAGATAATTATTTCTTTTCCAGTTAATCTCATTAAGTAGCAAAGGCTATCCCTAACAATATTGTACTTGTCATTTCAAAAT		7353	133	7486	INCLUDE	255.61	5.04364	161.034	1.86615	0.0114557	0.997421	-0.985966	6718	226	6944	INCLUDE	484.119	14.4499	285.63	5.92447	0.0203203	0.905337	-0.885017		BOTH REPEATS INCLUDED	0.015888	-0.935491
EYS	ENSG00000188107	ENST00000370621.7	28	92	DS	EYS_Ex28_DS	AAAATATATTGATAAATAATAAAGTCCAGTGCAAATATATGGTATTAATTTCATGCTGAAAAACTGTTTGAGGACAAAATTTTTTCCCCCAACAGTACCACTTTTACTGTCCTGGTGAAGCAAAATTTAAAAGCATTAATACTACTGTTAGAGTGGACAACGGGCAAAAGTATACACTGCTTATCAGTTAAGATAATTATTTCTTTTCCAGTTAATCTCATTAAGTAGCAAAGGCTATCCCTAACAATATTGTACTTGTCATTTCAAAAT		8247	3605	11852	INCLUDE	286.688	136.709	180.614	50.5824	0.218786	0.997421	-0.778636	695	15	710	INCLUDE	50.0837	0.959065	29.5494	0.393217	0.0131323	0.905337	-0.892205		BOTH REPEATS INCLUDED	0.115959	-0.83542
EYS	ENSG00000188107	ENST00000370621.7	28	92	REF	EYS_Ex28_REF	AAAATATATTGATAAATAATAAAGTCCAGTGCAAATATATGGTATTAATTTCATGCTGAAAAACTGTTTGAGGACAAAATTTTTTCCCCCAACAGTACCACTTTTACTGTCCTGGTGAAGCAAAATTTAAAAGCATTAATACTACTGTTAGAGTGGACAACGGGCAAAAGTATACACTGCTTATCAGGTAAGATAATTATTTCTTTTCCAGTTAATCTCATTAAGTAGCAAAGGCTATCCCTAACAATATTGTACTTGTCATTTCAAAAT		1	600	601	INCLUDE	0.0347627	22.7533	0.0219005	8.41871	0.997405	0.997421	-1.60234e-05	166	2544	2710	INCLUDE	11.9624	162.657	7.05784	66.6896	0.904297	0.905337	-0.00103988		BOTH REPEATS INCLUDED	0.950851	-0.000527954
EYS	ENSG00000188107	ENST00000370621.7	29	151	AS	EYS_Ex29_AS	TTAATTTGTCAGATAAATGTTTATATGACTTATACTAAAACCATTTCTTTCTTAAATGGTTACATGCAAGAATTGGATCCATGTAACGCTGAGCTGACTATTTTAGGGAGGAATACACAAATATGCGAATCTATCAATCATGTACTCGGAAAACCCCTGCCAAAATCAGGATCTGTCTTCATTGGTGGATTTCCAGACCTTCATGGGAAAATCCAGGTATTTCTATAGATGTTTTAAAATATTAATTATTGAAAATAATTATTGAAAATC		8895	42522	51417	INCLUDE	309.214	1612.52	194.805	596.634	0.75386	0.828364	-0.074504	500	7856	8356	INCLUDE	36.0315	502.294	21.2586	205.941	0.906432	0.944532	-0.0380997		BOTH REPEATS INCLUDED	0.830146	-0.0563019
EYS	ENSG00000188107	ENST00000370621.7	29	151	DS	EYS_Ex29_DS	TTAATTTGTCAGATAAATGTTTATATGACTTATACTAAAACCATTTCTTTCTTAAATGGTTACAGGCAAGAATTGGATCCATGTAACGCTGAGCTGACTATTTTAGGGAGGAATACACAAATATGCGAATCTATCAATCATGTACTCGGAAAACCCCTGCCAAAATCAGGATCTGTCTTCATTGGTGGATTTCCAGACCTTCATGGGAAAATCCAGTTATTTCTATAGATGTTTTAAAATATTAATTATTGAAAATAATTATTGAAAATC		6859	11729	18588	INCLUDE	238.438	444.788	150.216	164.572	0.522803	0.828364	-0.305561	2125	3024	5149	INCLUDE	153.134	193.348	90.3489	79.2725	0.46735	0.944532	-0.477182		BOTH REPEATS INCLUDED	0.495076	-0.391371
EYS	ENSG00000188107	ENST00000370621.7	29	151	REF	EYS_Ex29_REF	TTAATTTGTCAGATAAATGTTTATATGACTTATACTAAAACCATTTCTTTCTTAAATGGTTACAGGCAAGAATTGGATCCATGTAACGCTGAGCTGACTATTTTAGGGAGGAATACACAAATATGCGAATCTATCAATCATGTACTCGGAAAACCCCTGCCAAAATCAGGATCTGTCTTCATTGGTGGATTTCCAGACCTTCATGGGAAAATCCAGGTATTTCTATAGATGTTTTAAAATATTAATTATTGAAAATAATTATTGAAAATC		1754	13213	14967	INCLUDE	60.9738	501.065	38.4135	185.394	0.828364	0.828364	0	571	15770	16341	INCLUDE	41.1479	1008.3	24.2773	413.402	0.944532	0.944532	3.77548e-10		BOTH REPEATS INCLUDED	0.886448	1.88774e-10
EYS	ENSG00000188107	ENST00000370621.7	30	113	AS	EYS_Ex30_AS	CCCTGACCAGTTTGAAGCAAGAATAATATATTCAAGAAAATCATTTAAATTATCTCTACTTCTCTCTCTCTCTCTCTCTCTCATATGCCTGTACCAGTCAAGAATTTTACTGGCTGCATAGAAGTTATAGAAATAAATAACTGGAGATCTTTCATTCCATCCAAGGCAGTGAAAAACTATCACATTAACAATTGCAGGTAAAATAGCAGTAGTGATTTTTCTAATAACTTGTTCAAATAACCACACCAAAAGATATCATTTCCAATTGAA		6426	148	6574	INCLUDE	223.385	5.61247	140.733	2.07661	0.0145412	0.920664	-0.906123	133	52	185	include	9.58437	3.32476	5.65478	1.36315	0.194238	0.515648	-0.32141
EYS	ENSG00000188107	ENST00000370621.7	30	113	REF	EYS_Ex30_REF	CCCTGACCAGTTTGAAGCAAGAATAATATATTCAAGAAAATCATTTAAATTATCTCTACTTCTCTCTCTCTCTCTCTCTCTCAGATGCCTGTACCAGTCAAGAATTTTACTGGCTGCATAGAAGTTATAGAAATAAATAACTGGAGATCTTTCATTCCATCCAAGGCAGTGAAAAACTATCACATTAACAATTGCAGGTAAAATAGCAGTAGTGATTTTTCTAATAACTTGTTCAAATAACCACACCAAAAGATATCATTTCCAATTGAA		168	3043	3211	INCLUDE	5.84014	115.397	3.67929	42.6969	0.920664	0.920664	0	5664	9780	15444	INCLUDE	408.164	625.311	240.817	256.377	0.515648	0.515648	1.79981e-09		BOTH REPEATS INCLUDED	0.718156	8.99904e-10
EYS	ENSG00000188107	ENST00000370621.7	30	113	DS	EYS_Ex30_DS	CCCTGACCAGTTTGAAGCAAGAATAATATATTCAAGAAAATCATTTAAATTATCTCTACTTCTCTCTCTCTCTCTCTCTCTCAGATGCCTGTACCAGTCAAGAATTTTACTGGCTGCATAGAAGTTATAGAAATAAATAACTGGAGATCTTTCATTCCATCCAAGGCAGTGAAAAACTATCACATTAACAATTGCAGTTAAAATAGCAGTAGTGATTTTTCTAATAACTTGTTCAAATAACCACACCAAAAGATATCATTTCCAATTGAA		3944	119	4063	INCLUDE	137.104	4.51273	86.3756	1.66971	0.0189642	0.920664	-0.9017	37743	171	37914	INCLUDE	2719.87	10.9333	1604.72	4.48267	0.00278564	0.515648	-0.512862		BOTH REPEATS INCLUDED	0.0108749	-0.707281
EYS	ENSG00000188107	ENST00000370621.7	32	147	AS	EYS_Ex32_AS	AAGTTTTTATCTACTTGAGTAGCAATATAATGCTATCAGAACATATTAATACCATTTTCTTTTTTATATGCAGGTTTATTCTTTCCATCTTTCAATGGGAATTCCTATTTAGAACTGCCCTTTTTGAAGTTTGTCCTGGAGAAGGAACATAACAGAACTGTTACCATCTACTTGACTATAAAAACAAACAGTTTAAATGGAACTATTCTTTACAGTGAGTATTAAATGTTTGACTTCTTGTATGTCATGTTTCTTTCTCAAACGTTGATC		1799	27237	29036	INCLUDE	62.5381	1032.88	39.399	382.167	0.906541	0.953468	-0.0469269	1786	12888	14674	INCLUDE	128.704	824.029	75.9356	337.852	0.816486	0.973615	-0.157128		BOTH REPEATS INCLUDED	0.861514	-0.102028
EYS	ENSG00000188107	ENST00000370621.7	32	147	DS	EYS_Ex32_DS	AAGTTTTTATCTACTTGAGTAGCAATATAATGCTATCAGAACATATTAATACCATTTTCTTTTTTAGATGCAGGTTTATTCTTTCCATCTTTCAATGGGAATTCCTATTTAGAACTGCCCTTTTTGAAGTTTGTCCTGGAGAAGGAACATAACAGAACTGTTACCATCTACTTGACTATAAAAACAAACAGTTTAAATGGAACTATTCTTTACATTGAGTATTAAATGTTTGACTTCTTGTATGTCATGTTTCTTTCTCAAACGTTGATC		39204	772	39976	INCLUDE	1362.84	29.2759	858.588	10.8321	0.012459	0.953468	-0.941009	10423	124	10547	INCLUDE	751.112	7.92827	443.156	3.25059	0.00728168	0.973615	-0.966333		BOTH REPEATS INCLUDED	0.00987032	-0.953671
EYS	ENSG00000188107	ENST00000370621.7	32	147	REF	EYS_Ex32_REF	AAGTTTTTATCTACTTGAGTAGCAATATAATGCTATCAGAACATATTAATACCATTTTCTTTTTTAGATGCAGGTTTATTCTTTCCATCTTTCAATGGGAATTCCTATTTAGAACTGCCCTTTTTGAAGTTTGTCCTGGAGAAGGAACATAACAGAACTGTTACCATCTACTTGACTATAAAAACAAACAGTTTAAATGGAACTATTCTTTACAGTGAGTATTAAATGTTTGACTTCTTGTATGTCATGTTTCTTTCTCAAACGTTGATC		553	17577	18130	INCLUDE	19.2238	666.557	12.111	246.626	0.953192	0.953468	-0.000276327	440	26017	26457	INCLUDE	31.7077	1663.47	18.7075	682.021	0.973303	0.973615	-0.000311963		BOTH REPEATS INCLUDED	0.963247	-0.000294145
EYS	ENSG00000188107	ENST00000370621.7	33	154	AS	EYS_Ex33_AS	TTATTGTTAACCAATAAAATATAAATCTACAATAATTACTAATATATTCTTTTTTTCTTAAATGTAATGGGAATAATTGTGGAAAGCAGTTTCTTCATTTATTTCTTGTGGAAGGAAGGCCATCAGTTAAATATGGGTGTGGAAATTCTCAAAATATTTTGACTGTTTCTGCTAATTACAGCATTAACACAAATGCATTCACCCCTATCACAATACGGTAAGTACTGTACTCCACGGTAGTTCTTTCGTGCTGAAATTTTGTTTGTTCGT		374	48	422	include	13.0013	1.82026	8.19079	0.673496	0.0759786	0.898385	-0.822407	0	0	0	exclude
EYS	ENSG00000188107	ENST00000370621.7	33	154	DS	EYS_Ex33_DS	TTATTGTTAACCAATAAAATATAAATCTACAATAATTACTAATATATTCTTTTTTTCTTAAAGGTAATGGGAATAATTGTGGAAAGCAGTTTCTTCATTTATTTCTTGTGGAAGGAAGGCCATCAGTTAAATATGGGTGTGGAAATTCTCAAAATATTTTGACTGTTTCTGCTAATTACAGCATTAACACAAATGCATTCACCCCTATCACAATACGTTAAGTACTGTACTCCACGGTAGTTCTTTCGTGCTGAAATTTTGTTTGTTCGT		210	1	211	include	7.30017	0.0379221	4.59911	0.0140312	0.00304157	0.898385	-0.895344	740	0.1	740	INCLUDE	53.3266	0.00639377	31.4627	0.00262145	8.33123e-05	0.999489	-0.999405
EYS	ENSG00000188107	ENST00000370621.7	33	154	REF	EYS_Ex33_REF	TTATTGTTAACCAATAAAATATAAATCTACAATAATTACTAATATATTCTTTTTTTCTTAAAGGTAATGGGAATAATTGTGGAAAGCAGTTTCTTCATTTATTTCTTGTGGAAGGAAGGCCATCAGTTAAATATGGGTGTGGAAATTCTCAAAATATTTTGACTGTTTCTGCTAATTACAGCATTAACACAAATGCATTCACCCCTATCACAATACGGTAAGTACTGTACTCCACGGTAGTTCTTTCGTGCTGAAATTTTGTTTGTTCGT		993	13703	14696	INCLUDE	34.5194	519.646	21.7472	192.269	0.898385	0.898385	0	0.1	317	317.1	include	0.00720629	20.2682	0.00425171	8.30998	0.999489	0.999489	0
EYS	ENSG00000188107	ENST00000370621.7	34	109	AS	EYS_Ex34_AS	GAAGAAGTACTTACTATCCATGTGTGAAGTTACTCCTTTCTTGCCAAAAACACATATCATAATGGCCTCTTCTGTTTTACGTTTATCTACACAACGCCTGTTGGCAGCCCTGGAGTTGTTTGTATGATTGAAATGACTGCAGATGGAAAACCTCCAGTACAGAAGAAAGACACAGAGATTTCCCATGCCTCTCAGGTAGGTATGCAAATATCCAGTTCCAAACACTAATTGTGCCCTCAGTATTTCAGATAAGTATTTTTTATGTTACTA		2076	74846	76922	INCLUDE	72.1674	2838.32	45.4655	1050.18	0.958503	0.957493	0.00101028	1068	4018	5086	INCLUDE	76.9632	256.902	45.4083	105.33	0.69876	0.915595	-0.216835		BOTH REPEATS INCLUDED	0.828632	-0.107912
EYS	ENSG00000188107	ENST00000370621.7	34	109	DS	EYS_Ex34_DS	GAAGAAGTACTTACTATCCATGTGTGAAGTTACTCCTTTCTTGCCAAAAACACATATCATAATGGCCTCTTCTGTTTTACGTTTAGCTACACAACGCCTGTTGGCAGCCCTGGAGTTGTTTGTATGATTGAAATGACTGCAGATGGAAAACCTCCAGTACAGAAGAAAGACACAGAGATTTCCCATGCCTCTCAGTTAGGTATGCAAATATCCAGTTCCAAACACTAATTGTGCCCTCAGTATTTCAGATAAGTATTTTTTATGTTACTA		5795	153130	158925	INCLUDE	201.45	5807.01	126.913	2148.59	0.944226	0.957493	-0.0132668	655	19505	20160	INCLUDE	47.2012	1247.1	27.8487	511.313	0.948348	0.915595	0.0327528		BOTH REPEATS INCLUDED	0.946287	0.00974298
EYS	ENSG00000188107	ENST00000370621.7	34	109	REF	EYS_Ex34_REF	GAAGAAGTACTTACTATCCATGTGTGAAGTTACTCCTTTCTTGCCAAAAACACATATCATAATGGCCTCTTCTGTTTTACGTTTAGCTACACAACGCCTGTTGGCAGCCCTGGAGTTGTTTGTATGATTGAAATGACTGCAGATGGAAAACCTCCAGTACAGAAGAAAGACACAGAGATTTCCCATGCCTCTCAGGTAGGTATGCAAATATCCAGTTCCAAACACTAATTGTGCCCTCAGTATTTCAGATAAGTATTTTTTATGTTACTA		426	14885	15311	INCLUDE	14.8089	564.47	9.32962	208.854	0.95724	0.957493	-0.000253498	473	8222	8695	INCLUDE	34.0858	525.696	20.1106	215.535	0.914658	0.915595	-0.000937818		BOTH REPEATS INCLUDED	0.935949	-0.000595658
EYS	ENSG00000188107	ENST00000370621.7	36	173	AS	EYS_Ex36_AS	TGTAGAAAATATCAGTTGTTTCCTAATGAATTTTTAAATTTTTTCCCTTCTCATTGATAATGAAAATCTGTTTTGTGAGTGTCCAAGGCTGTATTCAGGCAAGCTGTGCCAGTTTGCAAGTTGTGAAAACAACCCATGTGGAAATGGTGCCACCTGTGTTCCAAAATCCGGAACAGATATTGTCTGCCTCTGCCCATATGGGAGGTCTGGACCCCTCTGCACTGATGGTAAGAGCATTTGATTATTAAACATGGAGCACAGACAGAAAGA		2594	22256	24850	INCLUDE	90.1745	843.994	56.8099	312.278	0.84608	0.999962	-0.153882	337	10448	10785	INCLUDE	24.2852	668.021	14.3283	273.889	0.950286	0.73505	0.215237		BOTH REPEATS INCLUDED	0.898183	0.0306772
EYS	ENSG00000188107	ENST00000370621.7	36	173	DS	EYS_Ex36_DS	TGTAGAAAATATCAGTTGTTTCCTAATGAATTTTTAAATTTTTTCCCTTCTCAGTGATAATGAAAATCTGTTTTGTGAGTGTCCAAGGCTGTATTCAGGCAAGCTGTGCCAGTTTGCAAGTTGTGAAAACAACCCATGTGGAAATGGTGCCACCTGTGTTCCAAAATCCGGAACAGATATTGTCTGCCTCTGCCCATATGGGAGGTCTGGACCCCTCTGCACTGATGTTAAGAGCATTTGATTATTAAACATGGAGCACAGACAGAAAGA		60514	689	61203	INCLUDE	2103.63	26.1283	1325.29	9.66748	0.0072418	0.999962	-0.992721	5118	154	5272	INCLUDE	368.818	9.8464	217.603	4.03703	0.0182144	0.73505	-0.716835		BOTH REPEATS INCLUDED	0.0127281	-0.854778
EYS	ENSG00000188107	ENST00000370621.7	36	173	REF	EYS_Ex36_REF	TGTAGAAAATATCAGTTGTTTCCTAATGAATTTTTAAATTTTTTCCCTTCTCAGTGATAATGAAAATCTGTTTTGTGAGTGTCCAAGGCTGTATTCAGGCAAGCTGTGCCAGTTTGCAAGTTGTGAAAACAACCCATGTGGAAATGGTGCCACCTGTGTTCCAAAATCCGGAACAGATATTGTCTGCCTCTGCCCATATGGGAGGTCTGGACCCCTCTGCACTGATGGTAAGAGCATTTGATTATTAAACATGGAGCACAGACAGAAAGA		0.1	4130	4130	INCLUDE	0.00347627	156.618	0.00219005	57.9488	0.999962	0.999962	-2.33977e-07	1618	7193	8811	INCLUDE	116.598	459.904	68.7927	188.561	0.732692	0.73505	-0.00235819		BOTH REPEATS INCLUDED	0.866327	-0.00117921
EYS	ENSG00000188107	ENST00000370621.7	37	183	AS	EYS_Ex37_AS	AATACATGTACAGGTTTATTTTAACTGTTTGGTTTGGGTTTTTTCACATCTATTAATATTACTCAGCCAAGGTTCAGTGGCACAGATGCCTTTGGATACACCTCATTCCTGGCTTATTCACGGATCTCAGACATCAGCTTCCATTATGAATTCCACCTGAAGTTTCAGCTGGCAAACAACCACTCAGCACTGCAAAATAACTTGATATTTTTTACTGGACAGAAAGGCCATGGTAAGATTAACTGAACCCTCTAGGACTTGCCTCGCTCC		949	1017	1966	INCLUDE	32.9898	38.5668	20.7836	14.2697	0.407086	0.99993	-0.592844	1	2278	2279	INCLUDE	0.0720629	145.65	0.0425171	59.7165	0.999289	0.999975	-0.000686114		BOTH REPEATS INCLUDED	0.703187	-0.296765
EYS	ENSG00000188107	ENST00000370621.7	37	183	DS	EYS_Ex37_DS	AATACATGTACAGGTTTATTTTAACTGTTTGGTTTGGGTTTTTTCACAGCTATTAATATTACTCAGCCAAGGTTCAGTGGCACAGATGCCTTTGGATACACCTCATTCCTGGCTTATTCACGGATCTCAGACATCAGCTTCCATTATGAATTCCACCTGAAGTTTCAGCTGGCAAACAACCACTCAGCACTGCAAAATAACTTGATATTTTTTACTGGACAGAAAGGCCATGTTAAGATTAACTGAACCCTCTAGGACTTGCCTCGCTCC		397	8569	8966	INCLUDE	13.8008	324.954	8.6945	120.233	0.932563	0.99993	-0.0673674	0.1	754	754	INCLUDE	0.00720629	48.209	0.00425171	19.7657	0.999785	0.999975	-0.000189697		BOTH REPEATS INCLUDED	0.966174	-0.0337786
EYS	ENSG00000188107	ENST00000370621.7	37	183	REF	EYS_Ex37_REF	AATACATGTACAGGTTTATTTTAACTGTTTGGTTTGGGTTTTTTCACAGCTATTAATATTACTCAGCCAAGGTTCAGTGGCACAGATGCCTTTGGATACACCTCATTCCTGGCTTATTCACGGATCTCAGACATCAGCTTCCATTATGAATTCCACCTGAAGTTTCAGCTGGCAAACAACCACTCAGCACTGCAAAATAACTTGATATTTTTTACTGGACAGAAAGGCCATGGTAAGATTAACTGAACCCTCTAGGACTTGCCTCGCTCC		0.1	2226	2226	INCLUDE	0.00347627	84.4146	0.00219005	31.2334	0.99993	0.99993	-4.34081e-07	0.1	6318	6318	INCLUDE	0.00720629	403.958	0.00425171	165.623	0.999974	0.999975	-3.08085e-07		BOTH REPEATS INCLUDED	0.999952	-3.71083e-07
EYS	ENSG00000188107	ENST00000370621.7	38	167	AS	EYS_Ex38_AS	GACGGAACTCCTGAATTTCCTCTCAGTGAGCATTCCCCATGTGTCTTCTCATTCCATGGTTGAATGGCGATGACTTCCTGGCTGTGGGCCTGCTCAATGGCAGTGTGGTTTATAGTTATAACCTGGGGTCTGGCATAGCAAGCATCAGGAGCGAGCCCCTCAATCTGAGCCTTGGAGTCCACACTGTTCATCTGGGCAAGTTCTTCCAAGAGGGCTGGCTGAAGGTAAAGAGTCATTCCTTCGTCACTTCCACAAACTGAGAGCACTAGT		14780	2438	17218	INCLUDE	513.793	92.4541	323.69	34.208	0.0955804	0.835808	-0.740228	25378	823	26201	INCLUDE	1828.81	52.6207	1079	21.5745	0.0196029	0.895725	-0.876122		BOTH REPEATS INCLUDED	0.0575917	-0.808175
EYS	ENSG00000188107	ENST00000370621.7	38	167	DS	EYS_Ex38_DS	GACGGAACTCCTGAATTTCCTCTCAGTGAGCATTCCCCATGTGTCTTCTCATTCCAGGGTTGAATGGCGATGACTTCCTGGCTGTGGGCCTGCTCAATGGCAGTGTGGTTTATAGTTATAACCTGGGGTCTGGCATAGCAAGCATCAGGAGCGAGCCCCTCAATCTGAGCCTTGGAGTCCACACTGTTCATCTGGGCAAGTTCTTCCAAGAGGGCTGGCTGAAGTTAAAGAGTCATTCCTTCGTCACTTCCACAAACTGAGAGCACTAGT		14856	26209	41065	INCLUDE	516.435	993.9	325.354	367.743	0.530579	0.835808	-0.305229	9755	42985	52740	INCLUDE	702.974	2748.36	414.755	1126.83	0.730955	0.895725	-0.164769		BOTH REPEATS INCLUDED	0.630767	-0.234999
EYS	ENSG00000188107	ENST00000370621.7	38	167	REF	EYS_Ex38_REF	GACGGAACTCCTGAATTTCCTCTCAGTGAGCATTCCCCATGTGTCTTCTCATTCCAGGGTTGAATGGCGATGACTTCCTGGCTGTGGGCCTGCTCAATGGCAGTGTGGTTTATAGTTATAACCTGGGGTCTGGCATAGCAAGCATCAGGAGCGAGCCCCTCAATCTGAGCCTTGGAGTCCACACTGTTCATCTGGGCAAGTTCTTCCAAGAGGGCTGGCTGAAGGTAAAGAGTCATTCCTTCGTCACTTCCACAAACTGAGAGCACTAGT		2659	20996	23655	INCLUDE	92.4341	796.212	58.2335	294.599	0.834954	0.835808	-0.000854098	4444	61171	65615	INCLUDE	320.248	3911.13	188.946	1603.56	0.894591	0.895725	-0.00113318		BOTH REPEATS INCLUDED	0.864773	-0.000993641
EYS	ENSG00000188107	ENST00000370621.7	39	145	AS	EYS_Ex39_AS	AGAGTATCTTAACATTTCACCCTGGGGAATTAATTCCTTTTTTAATAGGTTTTTTTTCCCTTTCGAATGTAGATGATCATAAAAATAAATCCATTATCGCCCCAGGAAGACTGGTTGGTCTCAATGTCTTCAGTCAGTTTTATGTAGGTGGCTACAGTGAATACACTCCAGATCTCTTACCAAATGGAGCAGATTTTAAAAATGGTTTTCAAGGTAAGGCATGGACATTTTTTATATTATACCTACTTATTTCAAATGTTGAGGGAAAAA		296	1133	1429	INCLUDE	10.2898	42.9657	6.48255	15.8973	0.71034	0.924977	-0.214637	0.1	5811	5811	INCLUDE	0.00720629	371.542	0.00425171	152.332	0.999972	0.990319	0.00965347		BOTH REPEATS INCLUDED	0.855156	-0.102492
EYS	ENSG00000188107	ENST00000370621.7	39	145	DS	EYS_Ex39_DS	AGAGTATCTTAACATTTCACCCTGGGGAATTAATTCCTTTTTTAATAGGTTTTTTTTCCCTTTCGAAGGTAGATGATCATAAAAATAAATCCATTATCGCCCCAGGAAGACTGGTTGGTCTCAATGTCTTCAGTCAGTTTTATGTAGGTGGCTACAGTGAATACACTCCAGATCTCTTACCAAATGGAGCAGATTTTAAAAATGGTTTTCAAGTTAAGGCATGGACATTTTTTATATTATACCTACTTATTTCAAATGTTGAGGGAAAAA		1780	41	1821	INCLUDE	61.8776	1.55481	38.9829	0.575278	0.0145426	0.924977	-0.910435	4831	1	4832	INCLUDE	348.136	0.0639377	205.4	0.0262145	0.00012761	0.990319	-0.990191		BOTH REPEATS INCLUDED	0.00733509	-0.950313
EYS	ENSG00000188107	ENST00000370621.7	39	145	REF	EYS_Ex39_REF	AGAGTATCTTAACATTTCACCCTGGGGAATTAATTCCTTTTTTAATAGGTTTTTTTTCCCTTTCGAAGGTAGATGATCATAAAAATAAATCCATTATCGCCCCAGGAAGACTGGTTGGTCTCAATGTCTTCAGTCAGTTTTATGTAGGTGGCTACAGTGAATACACTCCAGATCTCTTACCAAATGGAGCAGATTTTAAAAATGGTTTTCAAGGTAAGGCATGGACATTTTTTATATTATACCTACTTATTTCAAATGTTGAGGGAAAAA		256	4896	5152	INCLUDE	8.89926	185.667	5.60653	68.6966	0.924545	0.924977	-0.00043213	70	11474	11544	INCLUDE	5.0444	733.621	2.9762	300.785	0.990202	0.990319	-0.000116454		BOTH REPEATS INCLUDED	0.957374	-0.000274292
EYS	ENSG00000188107	ENST00000370621.7	40	175	AS	EYS_Ex40_AS	TTTTTTCTATTTCTTCTGTTTGTTAACACGAAGTGTTTTTGCATTTCTTCAATGCTGTATTTTCACTCTTCAAGTTCGCACTGAGAAGGATGGCCATTTCAGAGGACTGGGAAATCCTGAGGGCCACCCAAATGCTGGACGCAGTGTTGGCCAGTGTCATGCTTCTCCCTGCAGTTTAATGAAATGTGGCAATGGTGGGACATGCATAGAGAGTGGAACTAGTGTTTAGTAAGTATGACGTTATTAGGAATGAAAGTAGCAGGTTGTTTG		1971	11345	13316	INCLUDE	68.5173	430.226	43.1659	159.184	0.786677	0.806775	-0.0200985	629	16042	16671	INCLUDE	45.3276	1025.69	26.7433	420.532	0.940209	0.852579	0.08763		BOTH REPEATS INCLUDED	0.863443	0.0337658
EYS	ENSG00000188107	ENST00000370621.7	40	175	DS	EYS_Ex40_DS	TTTTTTCTATTTCTTCTGTTTGTTAACACGAAGTGTTTTTGCATTTCTTCAAGGCTGTATTTTCACTCTTCAAGTTCGCACTGAGAAGGATGGCCATTTCAGAGGACTGGGAAATCCTGAGGGCCACCCAAATGCTGGACGCAGTGTTGGCCAGTGTCATGCTTCTCCCTGCAGTTTAATGAAATGTGGCAATGGTGGGACATGCATAGAGAGTGGAACTAGTGTTTATTAAGTATGACGTTATTAGGAATGAAAGTAGCAGGTTGTTTG		2113	29175	31288	INCLUDE	73.4536	1106.38	46.2758	409.36	0.898437	0.806775	0.0916618	386	17314	17700	INCLUDE	27.8163	1107.02	16.4116	453.877	0.965103	0.852579	0.112525		BOTH REPEATS INCLUDED	0.93177	0.102093
EYS	ENSG00000188107	ENST00000370621.7	40	175	REF	EYS_Ex40_REF	TTTTTTCTATTTCTTCTGTTTGTTAACACGAAGTGTTTTTGCATTTCTTCAAGGCTGTATTTTCACTCTTCAAGTTCGCACTGAGAAGGATGGCCATTTCAGAGGACTGGGAAATCCTGAGGGCCACCCAAATGCTGGACGCAGTGTTGGCCAGTGTCATGCTTCTCCCTGCAGTTTAATGAAATGTGGCAATGGTGGGACATGCATAGAGAGTGGAACTAGTGTTTAGTAAGTATGACGTTATTAGGAATGAAAGTAGCAGGTTGTTTG		1179	7636	8815	INCLUDE	40.9853	289.573	25.8207	107.142	0.805805	0.806775	-0.000970034	1388	12863	14251	INCLUDE	100.023	822.43	59.0138	337.196	0.851054	0.852579	-0.00152409		BOTH REPEATS INCLUDED	0.82843	-0.00124706
EYS	ENSG00000188107	ENST00000370621.7	41	173	AS	EYS_Ex41_AS	TGTATCCATCTCTAAACAAGTGCTCAAACCATGCGGCTTTCTCTCAACCCACATCTGCAATTGTACCACTGGGTGGAAAGGATCATTCTGCACAGAGACAGTTTCTACCTGTGATCCTGAACATGACCCTCCACACCACTGTAGCAGAGGAGCAACCTGCATTTCATTACCTCATGGATACACCTGTTTCTGTCCTCTAGGAACCACTGGAATCTACTGTGAACAAGGTGAGGCAGAATTTCAAATCATTTTGCTGTCCACAAATATAAC		15244	25758	41002	INCLUDE	529.923	976.797	333.851	361.415	0.519822	0.962291	-0.442469	1251	15454	16705	INCLUDE	90.1507	988.093	53.1889	405.118	0.883945	0.929851	-0.0459063		BOTH REPEATS INCLUDED	0.701884	-0.244187
EYS	ENSG00000188107	ENST00000370621.7	41	173	DS	EYS_Ex41_DS	TGTATCCATCTCTAAACAAGTGCTCAAACCATGCGGCTTTCTCTCAACCCACAGCTGCAATTGTACCACTGGGTGGAAAGGATCATTCTGCACAGAGACAGTTTCTACCTGTGATCCTGAACATGACCCTCCACACCACTGTAGCAGAGGAGCAACCTGCATTTCATTACCTCATGGATACACCTGTTTCTGTCCTCTAGGAACCACTGGAATCTACTGTGAACAAGTTGAGGCAGAATTTCAAATCATTTTGCTGTCCACAAATATAAC		3930	32847	36777	INCLUDE	136.618	1245.63	86.069	460.882	0.842639	0.962291	-0.119652	1190	10494	11684	INCLUDE	85.7549	670.962	50.5954	275.094	0.844652	0.929851	-0.0851994		BOTH REPEATS INCLUDED	0.843645	-0.102426
EYS	ENSG00000188107	ENST00000370621.7	41	173	REF	EYS_Ex41_REF	TGTATCCATCTCTAAACAAGTGCTCAAACCATGCGGCTTTCTCTCAACCCACAGCTGCAATTGTACCACTGGGTGGAAAGGATCATTCTGCACAGAGACAGTTTCTACCTGTGATCCTGAACATGACCCTCCACACCACTGTAGCAGAGGAGCAACCTGCATTTCATTACCTCATGGATACACCTGTTTCTGTCCTCTAGGAACCACTGGAATCTACTGTGAACAAGGTGAGGCAGAATTTCAAATCATTTTGCTGTCCACAAATATAAC		2502	99040	101542	INCLUDE	86.9763	3755.8	54.7951	1389.65	0.962065	0.962291	-0.000226019	2263	48068	50331	INCLUDE	163.078	3073.36	96.2163	1260.08	0.929059	0.929851	-0.000791696		BOTH REPEATS INCLUDED	0.945562	-0.000508857
EYS	ENSG00000188107	ENST00000370621.7	42	63	DS	EYS_Ex42_DS	AGAGGTTTCAAAGATCCAAAGAGTGTCTGCCACGACAGAAGATATTAGACTGCTGATAAAGAGCCACAAATAGCAGCAGACAAAAAAGACCCTTCTCTTGTCTTCTTAGCACTTATCCTCATTGTGATCTTGGAAAAGCCAAAACCAGCAGAACGGAAAGTGAAGAAGGAGGTTAAGGACCAGTACAAACAGCAAAACAAAAACATACGACTACCCTGACTACCCTAGTACAGCTTTCTAAATTTGAGTCAGATGAGCTGTGGAAAAAGG		348573	5220	353793	INCLUDE	12117.3	197.953	7633.93	73.2427	0.00950319	0.678867	-0.669364	566	226	792	INCLUDE	40.7876	14.4499	24.0647	5.92447	0.197554	0.000243711	0.19731		BOTH REPEATS INCLUDED	0.103528	-0.236027
EYS	ENSG00000188107	ENST00000370621.7	42	63	REF	EYS_Ex42_REF	AGAGGTTTCAAAGATCCAAAGAGTGTCTGCCACGACAGAAGATATTAGACTGCTGATAAAGAGCCACAAATAGCAGCAGACAAAAAAGACCCTTCTCTTGTCTTCTTAGCACTTATCCTCATTGTGATCTTGGAAAAGCCAAAACCAGCAGAACGGAAAGTGAAGAAGGAGGGTAAGGACCAGTACAAACAGCAAAACAAAAACATACGACTACCCTGACTACCCTAGTACAGCTTTCTAAATTTGAGTCAGATGAGCTGTGGAAAAAGG		523	1715	2238	INCLUDE	18.1809	65.0364	11.454	24.0635	0.677511	0.678867	-0.00135549	256	0.1	256	include	18.4481	0.00639377	10.8844	0.00262145	0.000240787	0.000243711	-2.92429e-06
EYS	ENSG00000188107	ENST00000370621.7	42	63	AS	EYS_Ex42_AS	AGAGGTTTCAAAGATCCAAAGAGTGTCTGCCACGACAGAAGATATTAGACTGCTGATAAAGAGCCACAAATAGCAGCAGACAAAAAAGACCCTTCTCTTGTCTTCTTATCACTTATCCTCATTGTGATCTTGGAAAAGCCAAAACCAGCAGAACGGAAAGTGAAGAAGGAGGGTAAGGACCAGTACAAACAGCAAAACAAAAACATACGACTACCCTGACTACCCTAGTACAGCTTTCTAAATTTGAGTCAGATGAGCTGTGGAAAAAGG		2456	5016	7472	INCLUDE	85.3773	190.217	53.7877	70.3804	0.566816	0.678867	-0.112051	393	1309	1702	INCLUDE	28.3207	83.6944	16.7092	34.3147	0.672522	0.000243711	0.672278		BOTH REPEATS INCLUDED	0.619669	0.280113
EYS	ENSG00000188107	ENST00000370621.7	43	162	AS	EYS_Ex43_AS	GAGCAATGTTTTTTAATCCAGCAGATAACTCCCAGAGTTCTCTTTCTCTCCTTCCCTCATCTTTATCCATAAGTGATCCATCTTTCAGAAGCAATGAGTTATCCTGGATGTCTTTTGCTTCCTTTCATGTTCGAAAAAAGACACATATTCAATTGCAGTTTCAGCCTCTCGCTGCAGATGGTATCCTATTTTATGCTGCACAACACTTAAAAGCCCAATCAGGTAAGATTGGCAGGCTGTTTGTTTGCAGAATGAATTCCTAATAGTCTA		45087	30987	76074	INCLUDE	1567.35	1175.09	987.429	434.784	0.30571	0.979839	-0.674129	1425	7937	9362	INCLUDE	102.69	507.473	60.5869	208.064	0.774477	0.891436	-0.116959		BOTH REPEATS INCLUDED	0.540093	-0.395544
EYS	ENSG00000188107	ENST00000370621.7	43	162	DS	EYS_Ex43_DS	GAGCAATGTTTTTTAATCCAGCAGATAACTCCCAGAGTTCTCTTTCTCTCCTTCCCTCAGCTTTATCCATAAGTGATCCATCTTTCAGAAGCAATGAGTTATCCTGGATGTCTTTTGCTTCCTTTCATGTTCGAAAAAAGACACATATTCAATTGCAGTTTCAGCCTCTCGCTGCAGATGGTATCCTATTTTATGCTGCACAACACTTAAAAGCCCAATCAGTTAAGATTGGCAGGCTGTTTGTTTGCAGAATGAATTCCTAATAGTCTA		12551	389	12940	INCLUDE	436.307	14.7517	274.873	5.45813	0.0194703	0.979839	-0.960368	3952	181	4133	INCLUDE	284.793	11.5727	168.028	4.74482	0.0274628	0.891436	-0.863973		BOTH REPEATS INCLUDED	0.0234665	-0.912171
EYS	ENSG00000188107	ENST00000370621.7	43	162	REF	EYS_Ex43_REF	GAGCAATGTTTTTTAATCCAGCAGATAACTCCCAGAGTTCTCTTTCTCTCCTTCCCTCAGCTTTATCCATAAGTGATCCATCTTTCAGAAGCAATGAGTTATCCTGGATGTCTTTTGCTTCCTTTCATGTTCGAAAAAAGACACATATTCAATTGCAGTTTCAGCCTCTCGCTGCAGATGGTATCCTATTTTATGCTGCACAACACTTAAAAGCCCAATCAGGTAAGATTGGCAGGCTGTTTGTTTGCAGAATGAATTCCTAATAGTCTA		1001	75463	76464	INCLUDE	34.7975	2861.72	21.9224	1058.83	0.979716	0.979839	-0.000123058	1128	14842	15970	INCLUDE	81.287	948.963	47.9593	389.075	0.890262	0.891436	-0.00117408		BOTH REPEATS INCLUDED	0.934989	-0.000648569
FLVCR1	ENSG00000162769	ENST00000366971.4	2	145	AS	FLVCR1_Ex2_AS	GTTAATTGCCAGCATTTACTTTTTTCTCTAATGATAATAGCTGTTAACAGGACTATGTGTTTTTCATCTTGGAACTGCAGTTGGCTTTTTGCTACCACCAGTTTTAGTACCCAACACACAGAATGACACAAATCTCCTGGCTTGTAATATCAGCACCATGTTTTATGGAACATCAGCTGTTGCCACACTTTTATTTATTTTAACAGCAATTGGTAAGTGAATTACTTTCCCTAAAGCTTAAATGAATGCATGATAGAAATTTGAGAATAA		1882	151	2033	INCLUDE	65.4234	5.72624	41.2168	2.11871	0.0488908	0.680579	-0.631688	2292	97	2389	INCLUDE	165.168	6.20196	97.4493	2.5428	0.02543	0.937215	-0.911785		BOTH REPEATS INCLUDED	0.0371604	-0.771737
FLVCR1	ENSG00000162769	ENST00000366971.4	2	145	DS	FLVCR1_Ex2_DS	GTTAATTGCCAGCATTTACTTTTTTCTCTAATGATAATAGCTGTTAACAGGACTATGTGTTTTTCAGCTTGGAACTGCAGTTGGCTTTTTGCTACCACCAGTTTTAGTACCCAACACACAGAATGACACAAATCTCCTGGCTTGTAATATCAGCACCATGTTTTATGGAACATCAGCTGTTGCCACACTTTTATTTATTTTAACAGCAATTGTTAAGTGAATTACTTTCCCTAAAGCTTAAATGAATGCATGATAGAAATTTGAGAATAA		2681	0.1	2681	INCLUDE	93.1989	0.00379221	58.7153	0.00140312	2.38964e-05	0.680579	-0.680555	2303	1	2304	INCLUDE	165.961	0.0639377	97.9169	0.0262145	0.00026765	0.937215	-0.936947		BOTH REPEATS INCLUDED	0.000145773	-0.808751
FLVCR1	ENSG00000162769	ENST00000366971.4	2	145	REF	FLVCR1_Ex2_REF	GTTAATTGCCAGCATTTACTTTTTTCTCTAATGATAATAGCTGTTAACAGGACTATGTGTTTTTCAGCTTGGAACTGCAGTTGGCTTTTTGCTACCACCAGTTTTAGTACCCAACACACAGAATGACACAAATCTCCTGGCTTGTAATATCAGCACCATGTTTTATGGAACATCAGCTGTTGCCACACTTTTATTTATTTTAACAGCAATTGGTAAGTGAATTACTTTCCCTAAAGCTTAAATGAATGCATGATAGAAATTTGAGAATAA		554	1831	2385	INCLUDE	19.2585	69.4354	12.1329	25.6911	0.679228	0.680579	-0.00135167	225	5382	5607	INCLUDE	16.2142	344.113	9.56635	141.086	0.936501	0.937215	-0.000714264		BOTH REPEATS INCLUDED	0.807864	-0.00103297
FLVCR1	ENSG00000162769	ENST00000366971.4	4	68	AS	FLVCR1_Ex4_AS	ATAATATTCCATGTCACTTCATGAACTGGTAAATGACACACTTTTAGTATTCTCTTTATTATTGTAGGTATCATGACTTAATATCATCTTTATTTATTATTGTATGTATCATGACTGGTGCCTTTTATTCAGTCTCAACGTTATTAAATCAAATGATATTGACATATTATGAGGTAAGCTTCTGCTTATATCAGATTGCATGCCTGGCCAAAAATTTTTCTTTAGCAATATAATTGTCGTTAGCAGGGTCATGAGATTAAGGGTTATGAC		20589	62	20651	INCLUDE	715.73	2.35117	450.91	0.869933	0.00192557	0.910536	-0.908611	152	0.1	152	include	10.9536	0.00639377	6.4626	0.00262145	0.000405469	0.999973	-0.999567
FLVCR1	ENSG00000162769	ENST00000366971.4	4	68	DS	FLVCR1_Ex4_DS	ATAATATTCCATGTCACTTCATGAACTGGTAAATGACACACTTTTAGTATTCTCTTTATTATTGTAGGTATCATGACTTAATATCATCTTTATTTATTATTGTAGGTATCATGACTGGTGCCTTTTATTCAGTCTCAACGTTATTAAATCAAATGATATTGACATATTATGAGTTAAGCTTCTGCTTATATCAGATTGCATGCCTGGCCAAAAATTTTTCTTTAGCAATATAATTGTCGTTAGCAGGGTCATGAGATTAAGGGTTATGAC		23	0	23	exclude								891	0.1	891	INCLUDE	64.2081	0.00639377	37.8828	0.00262145	6.91941e-05	0.999973	-0.999904
FLVCR1	ENSG00000162769	ENST00000366971.4	4	68	REF	FLVCR1_Ex4_REF	ATAATATTCCATGTCACTTCATGAACTGGTAAATGACACACTTTTAGTATTCTCTTTATTATTGTAGGTATCATGACTTAATATCATCTTTATTTATTATTGTAGGTATCATGACTGGTGCCTTTTATTCAGTCTCAACGTTATTAAATCAAATGATATTGACATATTATGAGGTAAGCTTCTGCTTATATCAGATTGCATGCCTGGCCAAAAATTTTTCTTTAGCAATATAATTGTCGTTAGCAGGGTCATGAGATTAAGGGTTATGAC		240	3789	4029	INCLUDE	8.34305	143.687	5.25612	53.1641	0.910029	0.910536	-0.000507219	0.1	5885	5885	INCLUDE	0.00720629	376.273	0.00425171	154.272	0.999972	0.999973	-3.30752e-07		BOTH REPEATS INCLUDED	0.955001	-0.000253775
GPR125	ENSG0000015299	ENST00000334304.5	4	72	AS	GPR125_Ex4_AS	AAAGGTCTTGTGCGATACCTGGGTGCTGTTCTTGAATACTGAATGCATGAGACCTTCTTTAACCAAGAGAACTAATTGAAGACACTTTTCCACCCTTCTCCTTATGGATCTGACAAACAATCGAATAGGATGTCTGAATGCAGACATATTTCGAGGACTCACCAATCTGGTTCGGCTGTAAGTATATCTTTTCTTTCCCATTAAAAGATAAGGAAGCATTTGAGCCAGTACCTAAATATGTATGAAACTTATGTATTTAATTATAAGTAG		330	2852	3182	INCLUDE	11.4717	108.154	7.22717	40.0169	0.847025	0.959263	-0.112238	376	8125	8501	INCLUDE	27.0957	519.494	15.9864	212.992	0.930184	0.901463	0.0287203		BOTH REPEATS INCLUDED	0.888604	-0.0417589
GPR125	ENSG0000015299	ENST00000334304.5	4	72	DS	GPR125_Ex4_DS	AAAGGTCTTGTGCGATACCTGGGTGCTGTTCTTGAATACTGAATGCATGAGACCTTCTTTAACCAAGAGAACTAATTGAAGACACTTTTCCACCCTTCTCCTTAGGGATCTGACAAACAATCGAATAGGATGTCTGAATGCAGACATATTTCGAGGACTCACCAATCTGGTTCGGCTTTAAGTATATCTTTTCTTTCCCATTAAAAGATAAGGAAGCATTTGAGCCAGTACCTAAATATGTATGAAACTTATGTATTTAATTATAAGTAG		3406	142	3548	INCLUDE	118.402	5.38494	74.5932	1.99243	0.0260157	0.959263	-0.933247	3064	1	3065	INCLUDE	220.801	0.0639377	130.272	0.0262145	0.000201187	0.901463	-0.901262		BOTH REPEATS INCLUDED	0.0131084	-0.917255
GPR125	ENSG0000015299	ENST00000334304.5	4	72	REF	GPR125_Ex4_REF	AAAGGTCTTGTGCGATACCTGGGTGCTGTTCTTGAATACTGAATGCATGAGACCTTCTTTAACCAAGAGAACTAATTGAAGACACTTTTCCACCCTTCTCCTTAGGGATCTGACAAACAATCGAATAGGATGTCTGAATGCAGACATATTTCGAGGACTCACCAATCTGGTTCGGCTGTAAGTATATCTTTTCTTTCCCATTAAAAGATAAGGAAGCATTTGAGCCAGTACCTAAATATGTATGAAACTTATGTATTTAATTATAAGTAG		298	10885	11183	INCLUDE	10.3593	412.782	6.52635	152.729	0.95902	0.959263	-0.000243394	294	4310	4604	INCLUDE	21.1865	275.571	12.5	112.984	0.900386	0.901463	-0.00107775		BOTH REPEATS INCLUDED	0.929703	-0.000660574
GPR179	ENSG00000188888	ENST00000342292.4	2	109	AS	GPR179_Ex2_AS	ATTTTCTGGGCCCCAACAACGCCCAGGGACACACGTCCACTTTGGCATCAATCACTGTGCCCCTAATTGCCAATTCACTGCCGTATGGGGCAGGTGCAGATGGACGTAGATCTCCAGAGTGTGGACATCAATCAGTGTGCAAGTGGCCCAGGCTGGTACTCTAACACACACCTGTGTGATCTCAACAGCACCCAGGTAAGGATGAGGAGGATGGGGGGCGCTACTAGAGTCCTGCCTCCCTCCCCTTTTCCCATCACCGCCACCATGCAG		41831	93	41924	INCLUDE	1454.16	3.52675	916.12	1.3049	0.00142235	0.00210147	-0.000679117	19945	1624	21569	INCLUDE	1437.3	103.835	848.004	42.5723	0.0478031	0.00564084	0.0421622		BOTH REPEATS INCLUDED	0.0246127	0.0207415
GPR179	ENSG00000188888	ENST00000342292.4	2	109	DS	GPR179_Ex2_DS	ATTTTCTGGGCCCCAACAACGCCCAGGGACACACGTCCACTTTGGCATCAATCACTGTGCCCCTAATTGCCAATTCACTGCCGTAGGGGGCAGGTGCAGATGGACGTAGATCTCCAGAGTGTGGACATCAATCAGTGTGCAAGTGGCCCAGGCTGGTACTCTAACACACACCTGTGTGATCTCAACAGCACCCAGTTAAGGATGAGGAGGATGGGGGGCGCTACTAGAGTCCTGCCTCCCTCCCCTTTTCCCATCACCGCCACCATGCAG		95667	195	95862	INCLUDE	3325.65	7.39481	2095.16	2.73608	0.0013042	0.00210147	-0.000797263	32957	351	33308	INCLUDE	2374.98	22.4421	1401.24	9.20127	0.0065237	0.00564084	0.000882857		BOTH REPEATS INCLUDED	0.00391395	4.27968e-05
GPR179	ENSG00000188888	ENST00000342292.4	2	109	REF	GPR179_Ex2_REF	ATTTTCTGGGCCCCAACAACGCCCAGGGACACACGTCCACTTTGGCATCAATCACTGTGCCCCTAATTGCCAATTCACTGCCGTAGGGGGCAGGTGCAGATGGACGTAGATCTCCAGAGTGTGGACATCAATCAGTGTGCAAGTGGCCCAGGCTGGTACTCTAACACACACCTGTGTGATCTCAACAGCACCCAGGTAAGGATGAGGAGGATGGGGGGCGCTACTAGAGTCCTGCCTCCCTCCCCTTTTCCCATCACCGCCACCATGCAG		77450	253	77703	INCLUDE	2692.37	9.59429	1696.19	3.54989	0.00208848	0.00210147	-1.29841e-05	47413	431	47844	INCLUDE	3416.72	27.5571	2015.86	11.2984	0.00557352	0.00564084	-6.73234e-05		BOTH REPEATS INCLUDED	0.003831	-4.01538e-05
GPR179	ENSG00000188888	ENST00000342292.4	3	88	AS	GPR179_Ex3_AS	GATAGGGAGGTAGATGGACCCTCCATCTCTCCCAGGAGGGAAAGCTCTTCCAGAGAAAGCCCCACATAAACACATACTGTGTTTGTTGTCCCCATATTGTGTTCCCCTGGAGAGTCAGGGCTTTGTTCTTGGCCGCTACCTCTGCCGCTGCCGACCTGGATTCTACGGGGCAAGCCCCTCTGGGGGTATGTAAGTGTGGTGGGGGCCAGGCATGTGTTTTACATGAGAGGATGGTTGGGAGGGTACATCTGGGGAAGAAAGCCAGATTGG		29537	669	30206	INCLUDE	1026.79	25.3699	646.876	9.38686	0.0143035	0.727775	-0.713472	10721	1	10722	INCLUDE	772.587	0.0639377	455.826	0.0262145	5.75065e-05	0.824384	-0.824326		BOTH REPEATS INCLUDED	0.00718051	-0.768899
GPR179	ENSG00000188888	ENST00000342292.4	3	88	DS	GPR179_Ex3_DS	GATAGGGAGGTAGATGGACCCTCCATCTCTCCCAGGAGGGAAAGCTCTTCCAGAGAAAGCCCCACATAAACACATACTGTGTTTGTTGTCCCCATAGTGTGTTCCCCTGGAGAGTCAGGGCTTTGTTCTTGGCCGCTACCTCTGCCGCTGCCGACCTGGATTCTACGGGGCAAGCCCCTCTGGGGTTATGTAAGTGTGGTGGGGGCCAGGCATGTGTTTTACATGAGAGGATGGTTGGGAGGGTACATCTGGGGAAGAAAGCCAGATTGG		1711	13969	15680	INCLUDE	59.479	529.734	37.4718	196.001	0.839503	0.727775	0.111728	2051	19879	21930	INCLUDE	147.801	1271.02	87.2026	521.117	0.85665	0.824384	0.0322661		BOTH REPEATS INCLUDED	0.848076	0.0719969
GPR179	ENSG00000188888	ENST00000342292.4	3	88	REF	GPR179_Ex3_REF	GATAGGGAGGTAGATGGACCCTCCATCTCTCCCAGGAGGGAAAGCTCTTCCAGAGAAAGCCCCACATAAACACATACTGTGTTTGTTGTCCCCATAGTGTGTTCCCCTGGAGAGTCAGGGCTTTGTTCTTGGCCGCTACCTCTGCCGCTGCCGACCTGGATTCTACGGGGCAAGCCCCTCTGGGGGTATGTAAGTGTGGTGGGGGCCAGGCATGTGTTTTACATGAGAGGATGGTTGGGAGGGTACATCTGGGGAAGAAAGCCAGATTGG		4184	17351	21535	INCLUDE	145.447	657.986	91.6318	243.455	0.726543	0.727775	-0.0012322	2794	21017	23811	INCLUDE	201.344	1343.78	118.793	550.949	0.822629	0.824384	-0.00175494		BOTH REPEATS INCLUDED	0.774586	-0.00149357
GPR179	ENSG00000188888	ENST00000342292.4	8	139	AS	GPR179_Ex8_AS	CATCTTTCAGAGAAAGGGGTGGGACAGCTGCTGAGGTGGTGCCGGCTCTCTCCCTCCCTGTCTCCCCACATCTGAGCTGCTGCTGCTGTGCTGGGGCAGCTTCCTCTGCTACGCCACACGGGCTGTGCTCTCGGCCTTCCATGAGCCACGCTACATGGGCATCGCCCTGCACAATGAGCTACTGCTTTCCGCTGCCTTCCACACAGCCAGGTGAGGACGGACTCACCTCCCCACACCCCCTTCCACTCTAACAGTACTCCTCACCTCTCC		128455	4046	132501	INCLUDE	4465.45	153.433	2813.23	56.7701	0.0197805	0.162926	-0.143145	137428	7319	144747	INCLUDE	9903.46	467.96	5843.04	191.864	0.0317923	0.213968	-0.182176		BOTH REPEATS INCLUDED	0.0257864	-0.162661
GPR179	ENSG00000188888	ENST00000342292.4	8	139	DS	GPR179_Ex8_DS	CATCTTTCAGAGAAAGGGGTGGGACAGCTGCTGAGGTGGTGCCGGCTCTCTCCCTCCCTGTCTCCCCACAGCTGAGCTGCTGCTGCTGTGCTGGGGCAGCTTCCTCTGCTACGCCACACGGGCTGTGCTCTCGGCCTTCCATGAGCCACGCTACATGGGCATCGCCCTGCACAATGAGCTACTGCTTTCCGCTGCCTTCCACACAGCCAGTTGAGGACGGACTCACCTCCCCACACCCCCTTCCACTCTAACAGTACTCCTCACCTCTCC		214801	6864	221665	INCLUDE	7467.07	260.297	4704.25	96.31	0.0200622	0.162926	-0.142864	137000	5121	142121	INCLUDE	9872.62	327.425	5824.85	134.244	0.0225276	0.213968	-0.191441		BOTH REPEATS INCLUDED	0.0212949	-0.167152
GPR179	ENSG00000188888	ENST00000342292.4	8	139	REF	GPR179_Ex8_REF	CATCTTTCAGAGAAAGGGGTGGGACAGCTGCTGAGGTGGTGCCGGCTCTCTCCCTCCCTGTCTCCCCACAGCTGAGCTGCTGCTGCTGTGCTGGGGCAGCTTCCTCTGCTACGCCACACGGGCTGTGCTCTCGGCCTTCCATGAGCCACGCTACATGGGCATCGCCCTGCACAATGAGCTACTGCTTTCCGCTGCCTTCCACACAGCCAGGTGAGGACGGACTCACCTCCCCACACCCCCTTCCACTCTAACAGTACTCCTCACCTCTCC		61785	18654	80439	INCLUDE	2147.81	707.399	1353.12	261.738	0.162081	0.162926	-0.000845256	101134	44115	145249	INCLUDE	7288.01	2820.61	4299.93	1156.45	0.211945	0.213968	-0.00202375		BOTH REPEATS INCLUDED	0.187013	-0.0014345
GPR98	ENSG00000164199	ENST00000405460.2	10	177	AS	GPR98_Ex10_AS	AATTTATATTCTATCAATTCTTACTACTTTTTGTGTATTTGTTTATTATATTTGGAAACTGTGGAGTTGTTAAACATAATTCCTCTAATCCCACCCATAAGCCCTAGATTTGGGGAAATCTGCAATATTTCTTTACTGGTTACTCCAGCCATTGCAAATGGAGAAATTGGCTTTCTCAGCAATCTTCCAATTATTTTGCATGAACCAGAAGATTTTGCTGCTGAAGTGGTAAGTAGGCTCTTTCTTACTGATGGGGGCTAATGAGTATGA		32524	627	33151	INCLUDE	1130.62	23.7772	712.292	8.79755	0.0122003	0.923447	-0.911246	646	332	978	INCLUDE	46.5527	21.2273	27.4661	8.7032	0.240624	0.967183	-0.726559		BOTH REPEATS INCLUDED	0.126412	-0.818902
GPR98	ENSG00000164199	ENST00000405460.2	10	177	DS	GPR98_Ex10_DS	AATTTATATTCTATCAATTCTTACTACTTTTTGTGTATTTGTTTATTATAGTTGGAAACTGTGGAGTTGTTAAACATAATTCCTCTAATCCCACCCATAAGCCCTAGATTTGGGGAAATCTGCAATATTTCTTTACTGGTTACTCCAGCCATTGCAAATGGAGAAATTGGCTTTCTCAGCAATCTTCCAATTATTTTGCATGAACCAGAAGATTTTGCTGCTGAAGTGTTAAGTAGGCTCTTTCTTACTGATGGGGGCTAATGAGTATGA		9830	1112	10942	INCLUDE	341.718	42.1694	215.282	15.6027	0.0675777	0.923447	-0.855869	3255	96	3351	INCLUDE	234.565	6.13802	138.393	2.51659	0.0178596	0.967183	-0.949323		BOTH REPEATS INCLUDED	0.0427186	-0.902596
GPR98	ENSG00000164199	ENST00000405460.2	10	177	REF	GPR98_Ex10_REF	AATTTATATTCTATCAATTCTTACTACTTTTTGTGTATTTGTTTATTATAGTTGGAAACTGTGGAGTTGTTAAACATAATTCCTCTAATCCCACCCATAAGCCCTAGATTTGGGGAAATCTGCAATATTTCTTTACTGGTTACTCCAGCCATTGCAAATGGAGAAATTGGCTTTCTCAGCAATCTTCCAATTATTTTGCATGAACCAGAAGATTTTGCTGCTGAAGTGGTAAGTAGGCTCTTTCTTACTGATGGGGGCTAATGAGTATGA		1543	28872	30415	INCLUDE	53.6389	1094.89	33.7925	405.108	0.923006	0.923447	-0.000440212	53	2503	2556	INCLUDE	3.81934	160.036	2.25341	65.6148	0.966797	0.967183	-0.000385418		BOTH REPEATS INCLUDED	0.944902	-0.000412815
GPR98	ENSG00000164199	ENST00000405460.2	14	181	AS	GPR98_Ex14_AS	TGTGAAAAGTCAACTTTATAATTTCCATACTTTGACACATTCACTTTATTTGGATGAACACTACTGGGTGGTCCTCAGCAGCCACGGAGAACGGGAAAGCAAGTTGGGAAGTGCCACCATTGTCAATATAACGATTCTGAAAAATGATGATCCTCATGGCATTATAGAATTTGTTTCTGATGGTCTAATTGTGATGATAAATGAAAGCAAAGGAGATGCTATCTATAGTGGTAATTTATTCTGTGTCTTATATTGTATTTCTGTTTACTG		138736	1183	139919	INCLUDE	4822.84	44.8618	3038.39	16.5989	0.00543337	0.0103333	-0.00489998	19501	327	19828	INCLUDE	1405.3	20.9076	829.126	8.57213	0.0102329	0.0243717	-0.0141387		BOTH REPEATS INCLUDED	0.00783316	-0.00951935
GPR98	ENSG00000164199	ENST00000405460.2	14	181	DS	GPR98_Ex14_DS	TGTGAAAAGTCAACTTTATAATTTCCATACTTTGACACATTCACTTTAGTTGGATGAACACTACTGGGTGGTCCTCAGCAGCCACGGAGAACGGGAAAGCAAGTTGGGAAGTGCCACCATTGTCAATATAACGATTCTGAAAAATGATGATCCTCATGGCATTATAGAATTTGTTTCTGATGGTCTAATTGTGATGATAAATGAAAGCAAAGGAGATGCTATCTATAGTGTTAATTTATTCTGTGTCTTATATTGTATTTCTGTTTACTG		205536	836	206372	INCLUDE	7144.99	31.7029	4501.34	11.7301	0.00259913	0.0103333	-0.00773421	11386	2339	13725	INCLUDE	820.508	149.55	484.1	61.3156	0.11242	0.0243717	0.0880483		BOTH REPEATS INCLUDED	0.0575095	0.040157
GPR98	ENSG00000164199	ENST00000405460.2	14	181	REF	GPR98_Ex14_REF	TGTGAAAAGTCAACTTTATAATTTCCATACTTTGACACATTCACTTTAGTTGGATGAACACTACTGGGTGGTCCTCAGCAGCCACGGAGAACGGGAAAGCAAGTTGGGAAGTGCCACCATTGTCAATATAACGATTCTGAAAAATGATGATCCTCATGGCATTATAGAATTTGTTTCTGATGGTCTAATTGTGATGATAAATGAAAGCAAAGGAGATGCTATCTATAGTGGTAATTTATTCTGTGTCTTATATTGTATTTCTGTTTACTG		52296	847	53143	INCLUDE	1817.95	32.12	1145.31	11.8844	0.01027	0.0103333	-6.33219e-05	9493	380	9873	INCLUDE	684.093	24.2963	403.615	9.96149	0.0240862	0.0243717	-0.000285461		BOTH REPEATS INCLUDED	0.0171781	-0.000174391
GPR98	ENSG00000164199	ENST00000405460.2	15	164	AS	GPR98_Ex15_AS	ATCATTTTAAAAGTTTCGTATGTCTTCATATGTATTATGTATGTTTCCATTTCACATCTGTTTATGATGTAGTAAGAAATCGAGGCAACTTTGGTGATGTTAGTGTATCATGGGTGGTTAGTCCAGACTTTACACAAGATGTATTTCCTGTACAAGGGACTGTTGTCTTTGGAGATCAGGAATTTTCAAAAAATATCACCATTTACTCCCTTCCAGATGAGGTAAATATTGCATATAACTTTCTGCCTTACTTGTTGTAGTTGATCAATA		90898	403	91301	INCLUDE	3159.86	15.2826	1990.71	5.65456	0.00283243	0.549711	-0.546878	3261	0.1	3261	INCLUDE	234.997	0.00639377	138.648	0.00262145	1.89068e-05	0.916466	-0.916447		BOTH REPEATS INCLUDED	0.00142567	-0.731663
GPR98	ENSG00000164199	ENST00000405460.2	15	164	DS	GPR98_Ex15_DS	ATCATTTTAAAAGTTTCGTATGTCTTCATATGTATTATGTATGTTTCCATTTCACAGCTGTTTATGATGTAGTAAGAAATCGAGGCAACTTTGGTGATGTTAGTGTATCATGGGTGGTTAGTCCAGACTTTACACAAGATGTATTTCCTGTACAAGGGACTGTTGTCTTTGGAGATCAGGAATTTTCAAAAAATATCACCATTTACTCCCTTCCAGATGAGTTAAATATTGCATATAACTTTCTGCCTTACTTGTTGTAGTTGATCAATA		837681	1999	839680	INCLUDE	29120.1	75.8063	18345.6	28.0483	0.00152655	0.549711	-0.548184	4404	249	4653	INCLUDE	317.365	15.9205	187.245	6.5274	0.0336858	0.916466	-0.88278		BOTH REPEATS INCLUDED	0.0176062	-0.715482
GPR98	ENSG00000164199	ENST00000405460.2	15	164	REF	GPR98_Ex15_REF	ATCATTTTAAAAGTTTCGTATGTCTTCATATGTATTATGTATGTTTCCATTTCACAGCTGTTTATGATGTAGTAAGAAATCGAGGCAACTTTGGTGATGTTAGTGTATCATGGGTGGTTAGTCCAGACTTTACACAAGATGTATTTCCTGTACAAGGGACTGTTGTCTTTGGAGATCAGGAATTTTCAAAAAATATCACCATTTACTCCCTTCCAGATGAGGTAAATATTGCATATAACTTTCTGCCTTACTTGTTGTAGTTGATCAATA		2831	5361	8192	INCLUDE	98.4133	203.3	62.0004	75.2211	0.548173	0.549711	-0.00153781	174	3059	3233	INCLUDE	12.5389	195.585	7.39798	80.19	0.915537	0.916466	-0.00092904		BOTH REPEATS INCLUDED	0.731855	-0.00123343
GPR98	ENSG00000164199	ENST00000405460.2	32	182	AS	GPR98_Ex32_AS	AATTTCAGAACTGTGATGCTGTTAAGGAAGTTTTCACTGTATTTTTATGTTATCCAAGTGCAACTAACTGATGCCTCTGGTGGAGGTACTATTGGGTTAGATCGAATTGCAAATATTATTATTCCTGCCAATGATGATCCTTATGGTACAGTAGCCTTTGCTCAGATGGTTTATCGTGTTCAAGAGCCTCTGGAAAGAAGTTCCTGTGCTAATATAACTGTCAGGCGAAGGTATATGAGATAGCTACTTGCCTCTGTGGGAGTGATGAGA		141454	1633	143087	INCLUDE	4917.33	61.9268	3097.92	22.9129	0.00734193	0.0059868	0.00135513	13578	186	13764	INCLUDE	978.47	11.8924	577.298	4.87589	0.00837532	0.0637965	-0.0554212		BOTH REPEATS INCLUDED	0.00785863	-0.027033
GPR98	ENSG00000164199	ENST00000405460.2	32	182	DS	GPR98_Ex32_DS	AATTTCAGAACTGTGATGCTGTTAAGGAAGTTTTCACTGTATTTTTAGGTTATCCAAGTGCAACTAACTGATGCCTCTGGTGGAGGTACTATTGGGTTAGATCGAATTGCAAATATTATTATTCCTGCCAATGATGATCCTTATGGTACAGTAGCCTTTGCTCAGATGGTTTATCGTGTTCAAGAGCCTCTGGAAAGAAGTTCCTGTGCTAATATAACTGTCAGGCGAAGTTATATGAGATAGCTACTTGCCTCTGTGGGAGTGATGAGA		88379	1162	89541	INCLUDE	3072.29	44.0655	1935.55	16.3042	0.00835322	0.0059868	0.00236641	11201	1243	12444	INCLUDE	807.177	79.4745	476.234	32.5846	0.0640396	0.0637965	0.000243077		BOTH REPEATS INCLUDED	0.0361964	0.00130474
GPR98	ENSG00000164199	ENST00000405460.2	32	182	REF	GPR98_Ex32_REF	AATTTCAGAACTGTGATGCTGTTAAGGAAGTTTTCACTGTATTTTTAGGTTATCCAAGTGCAACTAACTGATGCCTCTGGTGGAGGTACTATTGGGTTAGATCGAATTGCAAATATTATTATTCCTGCCAATGATGATCCTTATGGTACAGTAGCCTTTGCTCAGATGGTTTATCGTGTTCAAGAGCCTCTGGAAAGAAGTTCCTGTGCTAATATAACTGTCAGGCGAAGGTATATGAGATAGCTACTTGCCTCTGTGGGAGTGATGAGA		8670	81	8751	INCLUDE	301.393	3.07169	189.877	1.13653	0.00594996	0.0059868	-3.68468e-05	13343	1457	14800	INCLUDE	961.536	93.1572	567.306	38.1945	0.0630792	0.0637965	-0.000717381		BOTH REPEATS INCLUDED	0.0345146	-0.000377114
GPR98	ENSG00000164199	ENST00000405460.2	40	79	AS	GPR98_Ex40_AS	ATGAATTATATAATTTCAAAGGGACTGTCTTTAAATCCTATATCAAAAATATTTTTAATCATTTATATGTATTTTAAGATATGCTTCTATGTTTTTTAATATTCAGAAGGTTTGACTGCACAAGTTATTATTGATGCCAATGATGGGGCCCGAGGTGTAATTGAATGGCAACAAAGCAGGTAAGGCCAAGGCTGCATGAGAGCCCTCTTCTGGGTTTCATATTATTTACTATCTACCAAATAAAAGTTTCTAAGGGAAAAATTAATTTTT		1648	10323	11971	INCLUDE	57.289	391.47	36.0921	144.844	0.800526	0.953091	-0.152565	150	5718	5868	INCLUDE	10.8094	365.596	6.37757	149.894	0.959189	0.921996	0.037193		BOTH REPEATS INCLUDED	0.879857	-0.057686
GPR98	ENSG00000164199	ENST00000405460.2	40	79	DS	GPR98_Ex40_DS	ATGAATTATATAATTTCAAAGGGACTGTCTTTAAATCCTATATCAAAAATATTTTTAATCATTTATATGTATTTTAAGATATGCTTCTATGTTTTTTAAGATTCAGAAGGTTTGACTGCACAAGTTATTATTGATGCCAATGATGGGGCCCGAGGTGTAATTGAATGGCAACAAAGCAGTTAAGGCCAAGGCTGCATGAGAGCCCTCTTCTGGGTTTCATATTATTTACTATCTACCAAATAAAAGTTTCTAAGGGAAAAATTAATTTTT		53593	334	53927	INCLUDE	1863.04	12.666	1173.71	4.68641	0.00397693	0.953091	-0.949114	7411	0.1	7411	INCLUDE	534.058	0.00639377	315.094	0.00262145	8.31948e-06	0.921996	-0.921988		BOTH REPEATS INCLUDED	0.00199262	-0.935551
GPR98	ENSG00000164199	ENST00000405460.2	40	79	REF	GPR98_Ex40_REF	ATGAATTATATAATTTCAAAGGGACTGTCTTTAAATCCTATATCAAAAATATTTTTAATCATTTATATGTATTTTAAGATATGCTTCTATGTTTTTTAAGATTCAGAAGGTTTGACTGCACAAGTTATTATTGATGCCAATGATGGGGCCCGAGGTGTAATTGAATGGCAACAAAGCAGGTAAGGCCAAGGCTGCATGAGAGCCCTCTTCTGGGTTTCATATTATTTACTATCTACCAAATAAAAGTTTCTAAGGGAAAAATTAATTTTT		91	2868	2959	INCLUDE	3.16341	108.761	1.99295	40.2414	0.952812	0.953091	-0.000278458	875	16573	17448	INCLUDE	63.0551	1059.64	37.2025	434.452	0.921123	0.921996	-0.000872824		BOTH REPEATS INCLUDED	0.936968	-0.000575641
GPR98	ENSG00000164199	ENST00000405460.2	42	142	AS	GPR98_Ex42_AS	CCAAACATTCTATAGAAACTCACAGTGTATATAAATATAATACATTCTGCTTTTACCTTTTTGACCATATTCTTCATTTTGCTGATGGAGAAAGGTATAAAAATGTCAATATCATGATTCTTGATGATGACATTCCAGAAGGAGATGAAAAATTTCAGCTGATTTTAACAAATCCTTCTCCTGGACTAGAGCTAGGGAAAAATACAATAGGTAATTAATAATTTCTTATAAACAGCTTCCTCTCCTTCATGCTGGGTTCCTTAATATGGG		4326	21	4347	INCLUDE	150.384	0.796364	94.7416	0.294655	0.00310044	0.010304	-0.00720353	9171	0.1	9171	INCLUDE	660.889	0.00639377	389.925	0.00262145	6.72291e-06	0.00337959	-0.00337287		BOTH REPEATS INCLUDED	0.00155358	-0.0052882
GPR98	ENSG00000164199	ENST00000405460.2	42	142	DS	GPR98_Ex42_DS	CCAAACATTCTATAGAAACTCACAGTGTATATAAATATAATACATTCTGCTTTTACCTTTTTGACCAGATTCTTCATTTTGCTGATGGAGAAAGGTATAAAAATGTCAATATCATGATTCTTGATGATGACATTCCAGAAGGAGATGAAAAATTTCAGCTGATTTTAACAAATCCTTCTCCTGGACTAGAGCTAGGGAAAAATACAATAGTTAATTAATAATTTCTTATAAACAGCTTCCTCTCCTTCATGCTGGGTTCCTTAATATGGG		9773	446	10219	INCLUDE	339.736	16.9133	214.034	6.2579	0.0284074	0.010304	0.0181034	684	0.1	684	INCLUDE	49.291	0.00639377	29.0817	0.00262145	9.01325e-05	0.00337959	-0.00328946		BOTH REPEATS INCLUDED	0.0142487	0.00740696
GPR98	ENSG00000164199	ENST00000405460.2	42	142	REF	GPR98_Ex42_REF	CCAAACATTCTATAGAAACTCACAGTGTATATAAATATAATACATTCTGCTTTTACCTTTTTGACCAGATTCTTCATTTTGCTGATGGAGAAAGGTATAAAAATGTCAATATCATGATTCTTGATGATGACATTCCAGAAGGAGATGAAAAATTTCAGCTGATTTTAACAAATCCTTCTCCTGGACTAGAGCTAGGGAAAAATACAATAGGTAATTAATAATTTCTTATAAACAGCTTCCTCTCCTTCATGCTGGGTTCCTTAATATGGG		5449	88	5537	INCLUDE	189.422	3.33714	119.336	1.23474	0.0102408	0.010304	-6.31438e-05	31653	172	31825	INCLUDE	2281.01	10.9973	1345.79	4.50889	0.00333916	0.00337959	-4.0426e-05		BOTH REPEATS INCLUDED	0.00679	-5.17849e-05
GPR98	ENSG00000164199	ENST00000405460.2	58	180	AS	GPR98_Ex58_AS	CTCCTTCTTTTCCTCCCTCTCTTTCTCCCTTCCTTCCTTTCTTTCATATGTTACTGCAATGATAGAAATCACCATAATTGATGATGCTGAATTTGAATTGACAGAGACGTTCAATATTTCCTTGATCAGTGTTGCTGGAGGTGGCAGACTTGGTGATGATGTTGTGGTAACTGTTGTTATTCCACAAAATGATTCTCCATTTGGAGTATTTGGATTTGAAGAAAAGACTGTAAGTTAAACATATCAGGGGAAAGCCTTGTTTCAGGCTAG		41494	13234	54728	INCLUDE	1442.44	501.861	908.74	185.689	0.169667	0.969016	-0.799349	4130	5477	9607	INCLUDE	297.62	350.187	175.596	143.577	0.44984	0.952595	-0.502754		BOTH REPEATS INCLUDED	0.309754	-0.651052
GPR98	ENSG00000164199	ENST00000405460.2	58	180	DS	GPR98_Ex58_DS	CTCCTTCTTTTCCTCCCTCTCTTTCTCCCTTCCTTCCTTTCTTTCATAGGTTACTGCAATGATAGAAATCACCATAATTGATGATGCTGAATTTGAATTGACAGAGACGTTCAATATTTCCTTGATCAGTGTTGCTGGAGGTGGCAGACTTGGTGATGATGTTGTGGTAACTGTTGTTATTCCACAAAATGATTCTCCATTTGGAGTATTTGGATTTGAAGAAAAGACTTTAAGTTAAACATATCAGGGGAAAGCCTTGTTTCAGGCTAG		2057	167	2224	INCLUDE	71.5069	6.33299	45.0494	2.34321	0.0494425	0.969016	-0.919573	31871	830	32701	INCLUDE	2296.72	53.0683	1355.06	21.758	0.0158031	0.952595	-0.936792		BOTH REPEATS INCLUDED	0.0326228	-0.928182
GPR98	ENSG00000164199	ENST00000405460.2	58	180	REF	GPR98_Ex58_REF	CTCCTTCTTTTCCTCCCTCTCTTTCTCCCTTCCTTCCTTTCTTTCATAGGTTACTGCAATGATAGAAATCACCATAATTGATGATGCTGAATTTGAATTGACAGAGACGTTCAATATTTCCTTGATCAGTGTTGCTGGAGGTGGCAGACTTGGTGATGATGTTGTGGTAACTGTTGTTATTCCACAAAATGATTCTCCATTTGGAGTATTTGGATTTGAAGAAAAGACTGTAAGTTAAACATATCAGGGGAAAGCCTTGTTTCAGGCTAG		519	25178	25697	INCLUDE	18.0419	954.803	11.3664	353.277	0.968829	0.969016	-0.000187017	714	22991	23705	INCLUDE	51.4529	1469.99	30.3572	602.696	0.952046	0.952595	-0.000548251		BOTH REPEATS INCLUDED	0.960438	-0.000367634
GPR98	ENSG00000164199	ENST00000405460.2	62	139	AS	GPR98_Ex62_AS	ACAGAGAAAATGTTTAAGAAAAGTACCTTCAACTGAAATGTATTGGATATACATTTGTTTATTGTTGTATCCTTGTTCGAGGCCCAGGGATTTTGGGGGAGGTCACAGTGTTCTGGAGGATATTCCCTCCTTCCGTGGGGGAATTTGCTGAAACATCAGGAAAACTGACAATGCGAGACGAACAGTCTGCAGTCATTGTAGTAATACAGGTATCAATATTAGCTGGTTTCTTTTATGCCCTTTACTCTCTGTGCTGGTGTGTGCACATGT		133031	688	133719	INCLUDE	4624.52	26.0904	2913.45	9.65345	0.00330247	0.174126	-0.170823	48642	170	48812	INCLUDE	3505.28	10.8694	2068.12	4.45646	0.0021502	0.0622036	-0.0600534		BOTH REPEATS INCLUDED	0.00272634	-0.115438
GPR98	ENSG00000164199	ENST00000405460.2	62	139	DS	GPR98_Ex62_DS	ACAGAGAAAATGTTTAAGAAAAGTACCTTCAACTGAAATGTATTGGATATACATTTGTTTATTGTTGTAGCCTTGTTCGAGGCCCAGGGATTTTGGGGGAGGTCACAGTGTTCTGGAGGATATTCCCTCCTTCCGTGGGGGAATTTGCTGAAACATCAGGAAAACTGACAATGCGAGACGAACAGTCTGCAGTCATTGTAGTAATACAGTTATCAATATTAGCTGGTTTCTTTTATGCCCTTTACTCTCTGTGCTGGTGTGTGCACATGT		99209	2843	102052	INCLUDE	3448.78	107.813	2172.73	39.8906	0.0180287	0.174126	-0.156097	14589	1492	16081	INCLUDE	1051.33	95.395	620.282	39.112	0.059315	0.0622036	-0.00288864		BOTH REPEATS INCLUDED	0.0386718	-0.0794928
GPR98	ENSG00000164199	ENST00000405460.2	62	139	REF	GPR98_Ex62_REF	ACAGAGAAAATGTTTAAGAAAAGTACCTTCAACTGAAATGTATTGGATATACATTTGTTTATTGTTGTAGCCTTGTTCGAGGCCCAGGGATTTTGGGGGAGGTCACAGTGTTCTGGAGGATATTCCCTCCTTCCGTGGGGGAATTTGCTGAAACATCAGGAAAACTGACAATGCGAGACGAACAGTCTGCAGTCATTGTAGTAATACAGGTATCAATATTAGCTGGTTTCTTTTATGCCCTTTACTCTCTGTGCTGGTGTGTGCACATGT		12145	3972	16117	INCLUDE	422.193	150.627	265.982	55.7318	0.173234	0.174126	-0.000891336	19146	2035	21181	INCLUDE	1379.72	130.113	814.033	53.3464	0.061503	0.0622036	-0.000700645		BOTH REPEATS INCLUDED	0.117369	-0.000795991
GPR98	ENSG00000164199	ENST00000405460.2	63	183	AS	GPR98_Ex63_AS	TTGAAATTCCACAGATTCTACTGTTGATGACTCTTTGTCTTTTTCTATGCTTTGAACGATGACATTCCCGAGGAAAAAAGCTTCTATGAGTTTCAGCTCACTGCAGTCAGTGAGGGAGGAGTTCTGAGTGAATCCAGCAGCACTGCCAACATCACGGTGGTGGCCAGCGACTCTCCCTATGGCCGATTTGCCTTTTCACATGAGCAACTTCGAGTGTCAGAAGCACAGAGGGTATAGTATGAAATGCTTAAGATTTTAATATCATTTTTA		2590	15498	18088	INCLUDE	90.0355	587.717	56.7223	217.455	0.793118	0.899316	-0.106198	1605	44136	45741	INCLUDE	115.661	2821.95	68.24	1157	0.944305	0.96602	-0.0217151		BOTH REPEATS INCLUDED	0.868712	-0.0639563
GPR98	ENSG00000164199	ENST00000405460.2	63	183	DS	GPR98_Ex63_DS	TTGAAATTCCACAGATTCTACTGTTGATGACTCTTTGTCTTTTTCTAGGCTTTGAACGATGACATTCCCGAGGAAAAAAGCTTCTATGAGTTTCAGCTCACTGCAGTCAGTGAGGGAGGAGTTCTGAGTGAATCCAGCAGCACTGCCAACATCACGGTGGTGGCCAGCGACTCTCCCTATGGCCGATTTGCCTTTTCACATGAGCAACTTCGAGTGTCAGAAGCACAGAGGTTATAGTATGAAATGCTTAAGATTTTAATATCATTTTTA		3187	138687	141874	INCLUDE	110.789	5259.3	69.7969	1945.94	0.965374	0.899316	0.0660582	1187	23125	24312	INCLUDE	85.5387	1478.56	50.4678	606.209	0.923147	0.96602	-0.0428733		BOTH REPEATS INCLUDED	0.94426	0.0115925
GPR98	ENSG00000164199	ENST00000405460.2	63	183	REF	GPR98_Ex63_REF	TTGAAATTCCACAGATTCTACTGTTGATGACTCTTTGTCTTTTTCTAGGCTTTGAACGATGACATTCCCGAGGAAAAAAGCTTCTATGAGTTTCAGCTCACTGCAGTCAGTGAGGGAGGAGTTCTGAGTGAATCCAGCAGCACTGCCAACATCACGGTGGTGGCCAGCGACTCTCCCTATGGCCGATTTGCCTTTTCACATGAGCAACTTCGAGTGTCAGAAGCACAGAGGGTATAGTATGAAATGCTTAAGATTTTAATATCATTTTTA		822	11389	12211	INCLUDE	28.575	431.895	18.0022	159.801	0.898752	0.899316	-0.000563761	1485	67650	69135	INCLUDE	107.013	4325.38	63.1379	1773.41	0.965621	0.96602	-0.000398588		BOTH REPEATS INCLUDED	0.932187	-0.000481175
GPR98	ENSG00000164199	ENST00000405460.2	81	140	AS	GPR98_Ex81_AS	CAGGGTAAGAGACTCAGTCATTACACCAATTGTAAAACATCATTATATGTTCTGTTTTTAACATTCTATGTATTATCTTTGAGTGTGAAAGGTCAGAGTTCACAACTCCTGACTAATGACAATGAGGTTCTCTACAGGATTTATGCTGCTGAGCCTAGAATTATTCCTCAGACATCTCTGTGTCTCCTTTGGAATCAGGCTGCTGCAAGGTACTTATTAATAAAATAAAAAAATCAGAATTTGGTCCTTCCCCATTTCGGTACCACTGAG		31319	275	31594	INCLUDE	1088.73	10.4286	685.902	3.85857	0.00559407	0.192112	-0.186518	7530	0.1	7530	INCLUDE	542.634	0.00639377	320.154	0.00262145	8.18801e-06	0.90911	-0.909102		BOTH REPEATS INCLUDED	0.00280113	-0.54781
GPR98	ENSG00000164199	ENST00000405460.2	81	140	DS	GPR98_Ex81_DS	CAGGGTAAGAGACTCAGTCATTACACCAATTGTAAAACATCATTATATGTTCTGTTTTTAACATTCTAGGTATTATCTTTGAGTGTGAAAGGTCAGAGTTCACAACTCCTGACTAATGACAATGAGGTTCTCTACAGGATTTATGCTGCTGAGCCTAGAATTATTCCTCAGACATCTCTGTGTCTCCTTTGGAATCAGGCTGCTGCAAGTTACTTATTAATAAAATAAAAAAATCAGAATTTGGTCCTTCCCCATTTCGGTACCACTGAG		15875	725	16600	INCLUDE	551.858	27.4935	347.671	10.1726	0.0284275	0.192112	-0.163684	3258	839	4097	INCLUDE	234.781	53.6437	138.521	21.9939	0.137021	0.90911	-0.772089		BOTH REPEATS INCLUDED	0.0827244	-0.467887
GPR98	ENSG00000164199	ENST00000405460.2	81	140	REF	GPR98_Ex81_REF	CAGGGTAAGAGACTCAGTCATTACACCAATTGTAAAACATCATTATATGTTCTGTTTTTAACATTCTAGGTATTATCTTTGAGTGTGAAAGGTCAGAGTTCACAACTCCTGACTAATGACAATGAGGTTCTCTACAGGATTTATGCTGCTGAGCCTAGAATTATTCCTCAGACATCTCTGTGTCTCCTTTGGAATCAGGCTGCTGCAAGGTACTTATTAATAAAATAAAAAAATCAGAATTTGGTCCTTCCCCATTTCGGTACCACTGAG		713	263	976	INCLUDE	24.7858	9.97351	15.6151	3.6902	0.19115	0.192112	-0.000962097	286	4584	4870	INCLUDE	20.61	293.09	12.1599	120.167	0.908107	0.90911	-0.00100265		BOTH REPEATS INCLUDED	0.549629	-0.000982372
GPR98	ENSG00000164199	ENST00000405460.2	84	117	AS	GPR98_Ex84_AS	AGATAAGAAAGCAGTTTACTTTCTTAATATTCTTCATCGATTTTAGCATATTTTAAAAATAGAAGTATCTGTTTCTTACATATTCTGTTTCTGGCGTCTGCATACGCAAGTCCCCAACTCGCTGAGGAGAGCTGTTCAGCTATGGCTGCTGTCACACATTACCTGTATCTTTGCCAGTTTAGCTGGATGCTCATTCAGGTTGGTACCTCATTCCCTCTCCCCGCCCCTTTAATCTTTTAATGAATCTGGGTGGAGTGGTCTTAATGTCTG		2817	50798	53615	INCLUDE	97.9266	1926.37	61.6938	712.756	0.920339	0.920785	-0.000445953	1532	14468	16000	INCLUDE	110.4	925.05	65.1362	379.271	0.853431	0.941585	-0.088154		BOTH REPEATS INCLUDED	0.886885	-0.0443
GPR98	ENSG00000164199	ENST00000405460.2	84	117	DS	GPR98_Ex84_DS	AGATAAGAAAGCAGTTTACTTTCTTAATATTCTTCATCGATTTTAGCATATTTTAAAAATAGAAGTATCTGTTTCTTACAGATTCTGTTTCTGGCGTCTGCATACGCAAGTCCCCAACTCGCTGAGGAGAGCTGTTCAGCTATGGCTGCTGTCACACATTACCTGTATCTTTGCCAGTTTAGCTGGATGCTCATTCAGTTTGGTACCTCATTCCCTCTCCCCGCCCCTTTAATCTTTTAATGAATCTGGGTGGAGTGGTCTTAATGTCTG		46639	4183	50822	INCLUDE	1621.3	158.628	1021.42	58.6924	0.0543393	0.920785	-0.866445	9723	1139	10862	INCLUDE	700.668	72.825	413.394	29.8583	0.0673618	0.941585	-0.874223		BOTH REPEATS INCLUDED	0.0608505	-0.870334
GPR98	ENSG00000164199	ENST00000405460.2	84	117	REF	GPR98_Ex84_REF	AGATAAGAAAGCAGTTTACTTTCTTAATATTCTTCATCGATTTTAGCATATTTTAAAAATAGAAGTATCTGTTTCTTACAGATTCTGTTTCTGGCGTCTGCATACGCAAGTCCCCAACTCGCTGAGGAGAGCTGTTCAGCTATGGCTGCTGTCACACATTACCTGTATCTTTGCCAGTTTAGCTGGATGCTCATTCAGGTTGGTACCTCATTCCCTCTCCCCGCCCCTTTAATCTTTTAATGAATCTGGGTGGAGTGGTCTTAATGTCTG		2220	40028	42248	INCLUDE	77.1732	1517.95	48.6191	561.64	0.92033	0.920785	-0.0004542	3043	78599	81642	INCLUDE	219.287	5025.44	129.38	2060.43	0.940917	0.941585	-0.000667681		BOTH REPEATS INCLUDED	0.930624	-0.000560941
GPR98	ENSG00000164199	ENST00000405460.2	86	158	AS	GPR98_Ex86_AS	TGCATTTAGAAATATTTGCGCTGAAAGTGTCTGAGTTACTTCTTCTCATTTCTCTTCCATGTGTTTTATTCCAAACGTCTATGCTGCTTTGTTCACTGCAGCTCTTGTTCCTTTGACGTGCCTCGTGGTGGTGTTCGTGGTGTTCATCCATGCCTACCAGGTGAAGCCACAGTGGAAAGCATATGATGATGTCTTCAGAGGAAGGACAAATGCTGCAGGTTTGAAAGGAACTATATTTGTACTTTGGAGATGGAAACGCTTTAATGGTGG		26333	79101	105434	INCLUDE	915.407	2999.68	576.706	1109.88	0.658063	0.893599	-0.235536	883	5240	6123	INCLUDE	63.6316	335.033	37.5426	137.364	0.785356	0.784975	0.000380627		BOTH REPEATS INCLUDED	0.721709	-0.117578
GPR98	ENSG00000164199	ENST00000405460.2	86	158	DS	GPR98_Ex86_DS	TGCATTTAGAAATATTTGCGCTGAAAGTGTCTGAGTTACTTCTTCTCATTTCTCTTCCAGGTGTTTTATTCCAAACGTCTATGCTGCTTTGTTCACTGCAGCTCTTGTTCCTTTGACGTGCCTCGTGGTGGTGTTCGTGGTGTTCATCCATGCCTACCAGGTGAAGCCACAGTGGAAAGCATATGATGATGTCTTCAGAGGAAGGACAAATGCTGCAGTTTTGAAAGGAACTATATTTGTACTTTGGAGATGGAAACGCTTTAATGGTGG		1613	19819	21432	INCLUDE	56.0723	751.578	35.3255	278.084	0.887286	0.893599	-0.00631232	14970	8186	23156	INCLUDE	1078.78	523.394	636.481	214.591	0.252142	0.784975	-0.532833		BOTH REPEATS INCLUDED	0.569714	-0.269573
GPR98	ENSG00000164199	ENST00000405460.2	86	158	REF	GPR98_Ex86_REF	TGCATTTAGAAATATTTGCGCTGAAAGTGTCTGAGTTACTTCTTCTCATTTCTCTTCCAGGTGTTTTATTCCAAACGTCTATGCTGCTTTGTTCACTGCAGCTCTTGTTCCTTTGACGTGCCTCGTGGTGGTGTTCGTGGTGTTCATCCATGCCTACCAGGTGAAGCCACAGTGGAAAGCATATGATGATGTCTTCAGAGGAAGGACAAATGCTGCAGGTTTGAAAGGAACTATATTTGTACTTTGGAGATGGAAACGCTTTAATGGTGG		3903	50846	54749	INCLUDE	135.679	1928.19	85.4777	713.429	0.893007	0.893599	-0.000591964	3244	18977	22221	INCLUDE	233.772	1213.35	137.926	497.472	0.78293	0.784975	-0.00204506		BOTH REPEATS INCLUDED	0.837968	-0.00131851
GRM6	ENSG00000113262	ENST00000231188.5	3	136	AS	GRM6_Ex3_AS	CCTCTGCAGCGGTGGCCAGGTGGGTGTGTGGGTGGGTGGGACGGAAGCTGACTCTGGCACCCCCAACGCCCATGGGGGGTCTGTATTGCCCAGTCTATCAAGATTCCCAGGGAACCAAAGCCAGGAGAGTTCAGCAAGGTGATCAGGAGACTCATGGAGACGCCCAACGCCCGGGGCATCATCATCTTTGCCAATGAGGATGACATCAGGTGGGACAGTGGCACAATCACCGGGCCCCTGGGGCTCTCCCTGAGGGTCCCACCCCTCCTC		108137	1187	109324	INCLUDE	3759.14	45.0135	2368.26	16.655	0.00698349	0.00748028	-0.000496794	74798	360	75158	INCLUDE	5390.16	23.0176	3180.2	9.4372	0.00295871	0.0267474	-0.0237887		BOTH REPEATS INCLUDED	0.0049711	-0.0121427
GRM6	ENSG00000113262	ENST00000231188.5	3	136	DS	GRM6_Ex3_DS	CCTCTGCAGCGGTGGCCAGGTGGGTGTGTGGGTGGGTGGGACGGAAGCTGACTCTGGCACCCCCAACGCCCAGGGGGGGTCTGTATTGCCCAGTCTATCAAGATTCCCAGGGAACCAAAGCCAGGAGAGTTCAGCAAGGTGATCAGGAGACTCATGGAGACGCCCAACGCCCGGGGCATCATCATCTTTGCCAATGAGGATGACATCAGTTGGGACAGTGGCACAATCACCGGGCCCCTGGGGCTCTCCCTGAGGGTCCCACCCCTCCTC		106420	5676	112096	INCLUDE	3699.45	215.246	2330.65	79.641	0.033042	0.00748028	0.0255617	23424	1564	24988	INCLUDE	1688	99.9985	995.921	40.9994	0.0395396	0.0267474	0.0127922		BOTH REPEATS INCLUDED	0.0362908	0.019177
GRM6	ENSG00000113262	ENST00000231188.5	3	136	REF	GRM6_Ex3_REF	CCTCTGCAGCGGTGGCCAGGTGGGTGTGTGGGTGGGTGGGACGGAAGCTGACTCTGGCACCCCCAACGCCCAGGGGGGGTCTGTATTGCCCAGTCTATCAAGATTCCCAGGGAACCAAAGCCAGGAGAGTTCAGCAAGGTGATCAGGAGACTCATGGAGACGCCCAACGCCCGGGGCATCATCATCTTTGCCAATGAGGATGACATCAGGTGGGACAGTGGCACAATCACCGGGCCCCTGGGGCTCTCCCTGAGGGTCCCACCCCTCCTC		29425	344	29769	INCLUDE	1022.89	13.0452	644.423	4.82672	0.00743431	0.00748028	-4.59699e-05	48253	2125	50378	INCLUDE	3477.25	135.868	2051.58	55.7057	0.0264348	0.0267474	-0.000312533		BOTH REPEATS INCLUDED	0.0169346	-0.000179251
GRM6	ENSG00000113262	ENST00000231188.5	5	141	AS	GRM6_Ex5_AS	GCAGAGAGACACAGGAGAAACACAGCTGGCTCAGGTCAGCGCCACCCTCCCCCTTCTTCCCTGTCTGTATGATTTGACCAGTACTTCATGACTCGATCCCTGGAGAACAACCGCAGGAACATCTGGTTCGCCGAGTTCTGGGAAGAGAATTTTAACTGCAAACTGACCAGCTCAGGTACCCAGTCAGACGATTCCACCCGCAAATGCACAGGTGAGAGCTGCCCAGGGTGGTGAGGGTGGGGAGGGTGGGGAGGGTGGTGAGGGTGGGGA	REF low coverage	0	0	0	exclude								0	0	0	exclude
GRM6	ENSG00000113262	ENST00000231188.5	5	141	DS	GRM6_Ex5_DS	GCAGAGAGACACAGGAGAAACACAGCTGGCTCAGGTCAGCGCCACCCTCCCCCTTCTTCCCTGTCTGTAGGATTTGACCAGTACTTCATGACTCGATCCCTGGAGAACAACCGCAGGAACATCTGGTTCGCCGAGTTCTGGGAAGAGAATTTTAACTGCAAACTGACCAGCTCAGGTACCCAGTCAGACGATTCCACCCGCAAATGCACAGTTGAGAGCTGCCCAGGGTGGTGAGGGTGGGGAGGGTGGGGAGGGTGGTGAGGGTGGGGA	REF low coverage	0	0	0	exclude								0	0	0	exclude
GRM6	ENSG00000113262	ENST00000231188.5	5	141	REF	GRM6_Ex5_REF	GCAGAGAGACACAGGAGAAACACAGCTGGCTCAGGTCAGCGCCACCCTCCCCCTTCTTCCCTGTCTGTAGGATTTGACCAGTACTTCATGACTCGATCCCTGGAGAACAACCGCAGGAACATCTGGTTCGCCGAGTTCTGGGAAGAGAATTTTAACTGCAAACTGACCAGCTCAGGTACCCAGTCAGACGATTCCACCCGCAAATGCACAGGTGAGAGCTGCCCAGGGTGGTGAGGGTGGGGAGGGTGGGGAGGGTGGTGAGGGTGGGGA	REF low coverage	0	0	0	exclude								0	0	0	exclude
GRM6	ENSG00000113262	ENST00000231188.5	7	145	AS	GRM6_Ex7_AS	GGGGCCTCCCCAGGAGGCCAGCTCTGCTGGGCTGGAGGACCACCGAGGATGACGGACTCTCTCTCCATGCAGCGCAGGAACCCCTGTGATGTTCAACGAGAACGGAGATGCGCCCGGGCGGTACGACATCTTCCAGTACCAGGCGACCAATGGCAGTGCCAGCAGTGGCGGGTACCAGGCAGTGGGCCAGTGGGCAGAGACCCTCAGACTGGATGTGAGTGTGCAGACCGAGCCCCAGGTGGGCATGGGCCCAGGATCCCGGAGGCAGAC		4079	260062	264141	INCLUDE	141.797	9862.1	89.3322	3648.98	0.976104	0.982573	-0.00646915	877	9255	10132	INCLUDE	63.1992	591.743	37.2875	242.615	0.866784	0.818331	0.0484528		BOTH REPEATS INCLUDED	0.921444	0.0209918
GRM6	ENSG00000113262	ENST00000231188.5	7	145	DS	GRM6_Ex7_DS	GGGGCCTCCCCAGGAGGCCAGCTCTGCTGGGCTGGAGGACCACCGAGGATGACGGACTCTCTCTCCAGGCAGCGCAGGAACCCCTGTGATGTTCAACGAGAACGGAGATGCGCCCGGGCGGTACGACATCTTCCAGTACCAGGCGACCAATGGCAGTGCCAGCAGTGGCGGGTACCAGGCAGTGGGCCAGTGGGCAGAGACCCTCAGACTGGATTTGAGTGTGCAGACCGAGCCCCAGGTGGGCATGGGCCCAGGATCCCGGAGGCAGAC		2629	20574	23203	INCLUDE	91.3912	780.209	57.5765	288.677	0.833716	0.982573	-0.148857	350	9836	10186	INCLUDE	25.222	628.891	14.881	257.845	0.945436	0.818331	0.127105		BOTH REPEATS INCLUDED	0.889576	-0.0108758
GRM6	ENSG00000113262	ENST00000231188.5	7	145	REF	GRM6_Ex7_REF	GGGGCCTCCCCAGGAGGCCAGCTCTGCTGGGCTGGAGGACCACCGAGGATGACGGACTCTCTCTCCAGGCAGCGCAGGAACCCCTGTGATGTTCAACGAGAACGGAGATGCGCCCGGGCGGTACGACATCTTCCAGTACCAGGCGACCAATGGCAGTGCCAGCAGTGGCGGGTACCAGGCAGTGGGCCAGTGGGCAGAGACCCTCAGACTGGATGTGAGTGTGCAGACCGAGCCCCAGGTGGGCATGGGCCCAGGATCCCGGAGGCAGAC		201	17579	17780	INCLUDE	6.98731	666.633	4.402	246.654	0.982466	0.982573	-0.00010667	3268	23589	26857	INCLUDE	235.502	1508.23	138.946	618.373	0.816529	0.818331	-0.00180196		BOTH REPEATS INCLUDED	0.899498	-0.000954317
GRN	ENSG00000030582	ENST00000053867.3	3	127	AS	GRN_Ex3_AS	AAAGGGTCATCTTGGATTGGCCAGAGGAGGACGCCAGGCACAAGTCTGTGGTTTATCATTTTCCCTGTCTTTCTATGACAAATGGCCCACAACACTGAGCAGGCATCTGGGTGGCCCCTGCCAGGTTGATGCCCACTGCTCTGCCGGCCACTCCTGCATCTTTACCGTCTCAGGGACTTCCAGTTGCTGCCCCTTCCCAGAGGTGAGCGTGCCATCAGCCCAGTGGAGGGGCTTAGGTCTGCATTTATGCTTTTCCTGCACTCTACCACC		101256	439	101695	INCLUDE	3519.93	16.6478	2217.56	6.15969	0.00276999	0.965687	-0.962917	52166	116	52282	INCLUDE	3759.23	7.41677	2217.95	3.04088	0.00136915	0.983885	-0.982516		BOTH REPEATS INCLUDED	0.00206957	-0.972716
GRN	ENSG00000030582	ENST00000053867.3	3	127	DS	GRN_Ex3_DS	AAAGGGTCATCTTGGATTGGCCAGAGGAGGACGCCAGGCACAAGTCTGTGGTTTATCATTTTCCCTGTCTTTCTAGGACAAATGGCCCACAACACTGAGCAGGCATCTGGGTGGCCCCTGCCAGGTTGATGCCCACTGCTCTGCCGGCCACTCCTGCATCTTTACCGTCTCAGGGACTTCCAGTTGCTGCCCCTTCCCAGAGTTGAGCGTGCCATCAGCCCAGTGGAGGGGCTTAGGTCTGCATTTATGCTTTTCCTGCACTCTACCACC		56664	58467	115131	INCLUDE	1969.8	2217.19	1240.97	820.361	0.397976	0.965687	-0.567711	15314	34919	50233	INCLUDE	1103.57	2232.64	651.107	915.382	0.584353	0.983885	-0.399532		BOTH REPEATS INCLUDED	0.491164	-0.483622
GRN	ENSG00000030582	ENST00000053867.3	3	127	REF	GRN_Ex3_REF	AAAGGGTCATCTTGGATTGGCCAGAGGAGGACGCCAGGCACAAGTCTGTGGTTTATCATTTTCCCTGTCTTTCTAGGACAAATGGCCCACAACACTGAGCAGGCATCTGGGTGGCCCCTGCCAGGTTGATGCCCACTGCTCTGCCGGCCACTCCTGCATCTTTACCGTCTCAGGGACTTCCAGTTGCTGCCCCTTCCCAGAGGTGAGCGTGCCATCAGCCCAGTGGAGGGGCTTAGGTCTGCATTTATGCTTTTCCTGCACTCTACCACC		911	39770	40681	INCLUDE	31.6688	1508.16	19.9514	558.02	0.96548	0.965687	-0.000206395	449	43928	44377	INCLUDE	32.3563	2808.65	19.0902	1151.55	0.983692	0.983885	-0.000192567		BOTH REPEATS INCLUDED	0.974586	-0.000199481
GUCY2D	ENSG00000132518	ENST00000254854.4	6	103	AS	GUCY2D_Ex6_AS	GCCAACGTTATCCCTCCCCCGCATCCCCTGCTGGTCTCTTCTGACGGAACTTGGTGCCCTTGGTGGAGGTGACCTCTTTCTCCACCATGCACCGGCTACTTCACATGCAAATGGTCTCCGGCCCCAACAAGATCATCCTGACCGTGGACGACATCACCTTTCTCCACCCACATGGGGGCACCTCTCGAAAGGTGGGGGAGGCAGAGAGGCAGGAGCCAGTTGTCTTCTTTCCGTAAATTTGGTTCCTTCCCTGGGCCAGTCCCGACCCCA		5331	537	5868	INCLUDE	185.32	20.3642	116.752	7.53474	0.060624	0.0516361	0.00898795	7089	0.1	7089	INCLUDE	510.854	0.00639377	301.404	0.00262145	8.69737e-06	0.000122588	-0.000113891		BOTH REPEATS INCLUDED	0.0303164	0.00443703
GUCY2D	ENSG00000132518	ENST00000254854.4	6	103	DS	GUCY2D_Ex6_DS	GCCAACGTTATCCCTCCCCCGCATCCCCTGCTGGTCTCTTCTGACGGAACTTGGTGCCCTTGGTGGAGGTGACCTCTTTCTCCACCAGGCACCGGCTACTTCACATGCAAATGGTCTCCGGCCCCAACAAGATCATCCTGACCGTGGACGACATCACCTTTCTCCACCCACATGGGGGCACCTCTCGAAAGTTGGGGGAGGCAGAGAGGCAGGAGCCAGTTGTCTTCTTTCCGTAAATTTGGTTCCTTCCCTGGGCCAGTCCCGACCCCA		1	0	1	exclude								3491	0.1	3491	INCLUDE	251.572	0.00639377	148.427	0.00262145	1.76612e-05	0.000122588	-0.000104927
GUCY2D	ENSG00000132518	ENST00000254854.4	6	103	REF	GUCY2D_Ex6_REF	GCCAACGTTATCCCTCCCCCGCATCCCCTGCTGGTCTCTTCTGACGGAACTTGGTGCCCTTGGTGGAGGTGACCTCTTTCTCCACCAGGCACCGGCTACTTCACATGCAAATGGTCTCCGGCCCCAACAAGATCATCCTGACCGTGGACGACATCACCTTTCTCCACCCACATGGGGGCACCTCTCGAAAGGTGGGGGAGGCAGAGAGGCAGGAGCCAGTTGTCTTCTTTCCGTAAATTTGGTTCCTTCCCTGGGCCAGTCCCGACCCCA		4890	413	5303	INCLUDE	169.99	15.6618	107.094	5.79488	0.0513328	0.0516361	-0.000303294	509	0.1	509	INCLUDE	36.68	0.00639377	21.6412	0.00262145	0.000121117	0.000122588	-1.47112e-06		BOTH REPEATS INCLUDED	0.0257269	-0.000152382
GUCY2D	ENSG00000132518	ENST00000254854.4	12	150	AS	GUCY2D_Ex12_AS	CCAGGGTCAGAGGCAGCCTTTGTGTTCTGGGGGCACTCCCCCTCACTGTCCCCTCATGCCTCCATAAGTGGTGCAGAGGGTGCGGAGCCCCCCTCCACTGTGTCGGCCCTTGGTGTCCATGGACCAGGCACCTGTCGAGTGTATCCTCCTGATGAAGCAGTGCTGGGCAGAGCAGCCGGAACTTCGGCCCTCCATGGACCACACCTTCGACCTGGTCAGGGGCTGGGAGTGGGCAAGGACTGGGCTGGCCTCTGGGATCCCAGATGCTTG		54376	856	55232	INCLUDE	1890.26	32.4613	1190.86	12.0107	0.009985	0.0115108	-0.00152576	67143	600	67743	INCLUDE	4838.52	38.3626	2854.73	15.7287	0.0054795	0.00867047	-0.00319097		BOTH REPEATS INCLUDED	0.00773225	-0.00235837
GUCY2D	ENSG00000132518	ENST00000254854.4	12	150	DS	GUCY2D_Ex12_DS	CCAGGGTCAGAGGCAGCCTTTGTGTTCTGGGGGCACTCCCCCTCACTGTCCCCTCATGCCTCCAGAAGTGGTGCAGAGGGTGCGGAGCCCCCCTCCACTGTGTCGGCCCTTGGTGTCCATGGACCAGGCACCTGTCGAGTGTATCCTCCTGATGAAGCAGTGCTGGGCAGAGCAGCCGGAACTTCGGCCCTCCATGGACCACACCTTCGACCTGTTCAGGGGCTGGGAGTGGGCAAGGACTGGGCTGGCCTCTGGGATCCCAGATGCTTG		53960	412	54372	INCLUDE	1875.8	15.6239	1181.75	5.78084	0.00486795	0.0115108	-0.00664282	50731	3296	54027	INCLUDE	3655.82	210.739	2156.94	86.4028	0.0385153	0.00867047	0.0298448		BOTH REPEATS INCLUDED	0.0216916	0.011601
GUCY2D	ENSG00000132518	ENST00000254854.4	12	150	REF	GUCY2D_Ex12_REF	CCAGGGTCAGAGGCAGCCTTTGTGTTCTGGGGGCACTCCCCCTCACTGTCCCCTCATGCCTCCAGAAGTGGTGCAGAGGGTGCGGAGCCCCCCTCCACTGTGTCGGCCCTTGGTGTCCATGGACCAGGCACCTGTCGAGTGTATCCTCCTGATGAAGCAGTGCTGGGCAGAGCAGCCGGAACTTCGGCCCTCCATGGACCACACCTTCGACCTGGTCAGGGGCTGGGAGTGGGCAAGGACTGGGCTGGCCTCTGGGATCCCAGATGCTTG		100259	1811	102070	INCLUDE	3485.28	68.6769	2195.72	25.4105	0.0114403	0.0115108	-7.04536e-05	149693	2098	151791	INCLUDE	10787.3	134.141	6364.52	54.9979	0.0085673	0.00867047	-0.000103171		BOTH REPEATS INCLUDED	0.0100038	-8.68121e-05
IFT122	ENSG00000163913	ENST00000348417.2	10	192	AS	IFT122_Ex10_AS	TTCGGAAATGGTTTTTCCCTTGCTGTGTGTTCTTTTTCCTCATATTGGAAAGGATCGGGCACTGAACTTTGACCCCTGCTGCATCAGCTACTTTACTAAAGGCGAGTACATTTTGCTGGGGGGTTCAGACAAGCAAGTATCTCTTTTCACCAAGGATGGAGTGCGGCTTGGGACTGTTGGGGAGCAGAACTCCTGGGTGTGGACGTGTCAAGCGAAACCGGATTCCAACTATGTGGTAAGAAGAGAAAGTTTGTTCTGTGGGGCCATGGC		0.1	723	723	INCLUDE	0.00347627	27.4177	0.00219005	10.1445	0.999784			1886	14083	15969	INCLUDE	135.911	900.434	80.1873	369.178	0.821554	0.775313	0.0462411		BOTH REPEATS INCLUDED	0.910669	0.0462411
IFT122	ENSG00000163913	ENST00000348417.2	10	192	DS	IFT122_Ex10_DS	TTCGGAAATGGTTTTTCCCTTGCTGTGTGTTCTTTTTCCTCAGATTGGAAAGGATCGGGCACTGAACTTTGACCCCTGCTGCATCAGCTACTTTACTAAAGGCGAGTACATTTTGCTGGGGGGTTCAGACAAGCAAGTATCTCTTTTCACCAAGGATGGAGTGCGGCTTGGGACTGTTGGGGAGCAGAACTCCTGGGTGTGGACGTGTCAAGCGAAACCGGATTCCAACTATGTGTTAAGAAGAGAAAGTTTGTTCTGTGGGGCCATGGC		0.1	2997	2997	INCLUDE	0.00347627	113.653	0.00219005	42.0514	0.999948			509	2647	3156	INCLUDE	36.68	169.243	21.6412	69.3897	0.762265	0.775313	-0.0130482		BOTH REPEATS INCLUDED	0.881106	-0.0130482
IFT122	ENSG00000163913	ENST00000348417.2	10	192	REF	IFT122_Ex10_REF	TTCGGAAATGGTTTTTCCCTTGCTGTGTGTTCTTTTTCCTCAGATTGGAAAGGATCGGGCACTGAACTTTGACCCCTGCTGCATCAGCTACTTTACTAAAGGCGAGTACATTTTGCTGGGGGGTTCAGACAAGCAAGTATCTCTTTTCACCAAGGATGGAGTGCGGCTTGGGACTGTTGGGGAGCAGAACTCCTGGGTGTGGACGTGTCAAGCGAAACCGGATTCCAACTATGTGGTAAGAAGAGAAAGTTTGTTCTGTGGGGCCATGGC		0	0	0	exclude								136	752	888	INCLUDE	9.80056	48.0811	5.78233	19.7133	0.773203	0.775313	-0.0021104
IFT122	ENSG00000163913	ENST00000348417.2	11	139	AS	IFT122_Ex11_AS	GTGTCTGACAAATGGGGGAATGCAGACTTTCTCCAGAGAGCTGGGAATTGACAGTTCTCTCACCCCGCATGTGGTCGGCTGCCAGGACGGCACCATTTCCTTCTACCAGCTTATTTTCAGCACAGTCCATGGGCTTTACAAGGACCGCTATGCCTACAGGGATAGCATGACTGACGTCATTGTGCAGCACCTGATCACTGAGCAGAAAGGTAAGAGGCAGGTCCAGACCTTGGGAAGAGGGACAGGTGGAAGCAGGTGGAAAGGGCTGGT		4834	50183	55017	INCLUDE	168.043	1903.04	105.867	704.126	0.869299	0.973634	-0.104335	367	3665	4032	INCLUDE	26.4471	234.332	15.6038	96.076	0.860281	0.92072	-0.0604389		BOTH REPEATS INCLUDED	0.86479	-0.0823869
IFT122	ENSG00000163913	ENST00000348417.2	11	139	DS	IFT122_Ex11_DS	GTGTCTGACAAATGGGGGAATGCAGACTTTCTCCAGAGAGCTGGGAATTGACAGTTCTCTCACCCCGCAGGTGGTCGGCTGCCAGGACGGCACCATTTCCTTCTACCAGCTTATTTTCAGCACAGTCCATGGGCTTTACAAGGACCGCTATGCCTACAGGGATAGCATGACTGACGTCATTGTGCAGCACCTGATCACTGAGCAGAAAGTTAAGAGGCAGGTCCAGACCTTGGGAAGAGGGACAGGTGGAAGCAGGTGGAAAGGGCTGGT		37806	3099	40905	INCLUDE	1314.24	117.521	827.971	43.4826	0.0498967	0.973634	-0.923737	28308	5741	34049	INCLUDE	2039.96	367.066	1203.57	150.497	0.111144	0.92072	-0.809576		BOTH REPEATS INCLUDED	0.0805204	-0.866656
IFT122	ENSG00000163913	ENST00000348417.2	11	139	REF	IFT122_Ex11_REF	GTGTCTGACAAATGGGGGAATGCAGACTTTCTCCAGAGAGCTGGGAATTGACAGTTCTCTCACCCCGCAGGTGGTCGGCTGCCAGGACGGCACCATTTCCTTCTACCAGCTTATTTTCAGCACAGTCCATGGGCTTTACAAGGACCGCTATGCCTACAGGGATAGCATGACTGACGTCATTGTGCAGCACCTGATCACTGAGCAGAAAGGTAAGAGGCAGGTCCAGACCTTGGGAAGAGGGACAGGTGGAAGCAGGTGGAAAGGGCTGGT		1185	67878	69063	INCLUDE	41.1938	2574.08	25.9521	952.408	0.973474	0.973634	-0.000159906	2850	53038	55888	INCLUDE	205.379	3391.13	121.174	1390.36	0.919834	0.92072	-0.000885865		BOTH REPEATS INCLUDED	0.946654	-0.000522886
IFT122	ENSG00000163913	ENST00000348417.2	20	172	AS	IFT122_Ex20_AS	TGCCGTTGACAAGACCCAGAGCCCACCCTCCTACCTGCCCCTTCCCTCTCCATGTTGATCGACATCGCCCGCAAACTGGACAAGGCTGAGCGCGAGCCCCTGCTGCTGTGCGCTACCTACCTCAAGAAGCTGGACAGCCCTGGCTATGCTGCTGAGACCTACCTGAAGATGGGTGACCTCAAGTCCCTGGTGCAGCTGCACGTGGAGACCCAGCGCTGGGATGAGGTGAGGGGAAAGCAGGCCTCATGGGCTGGGGCCCCACCTGAGCCC		383	3314	3697	INCLUDE	13.3141	125.674	8.3879	46.4993	0.847179	0.992327	-0.145147	1	2471	2472	INCLUDE	0.0720629	157.99	0.0425171	64.7759	0.999344	0.977559	0.0217848		BOTH REPEATS INCLUDED	0.923262	-0.0616812
IFT122	ENSG00000163913	ENST00000348417.2	20	172	DS	IFT122_Ex20_DS	TGCCGTTGACAAGACCCAGAGCCCACCCTCCTACCTGCCCCTTCCCTCTCCAGGTTGATCGACATCGCCCGCAAACTGGACAAGGCTGAGCGCGAGCCCCTGCTGCTGTGCGCTACCTACCTCAAGAAGCTGGACAGCCCTGGCTATGCTGCTGAGACCTACCTGAAGATGGGTGACCTCAAGTCCCTGGTGCAGCTGCACGTGGAGACCCAGCGCTGGGATGAGTTGAGGGGAAAGCAGGCCTCATGGGCTGGGGCCCCACCTGAGCCC		2320	43857	46177	INCLUDE	80.6495	1663.15	50.8092	615.365	0.92373	0.992327	-0.0685967	939	20710	21649	INCLUDE	67.6671	1324.15	39.9236	542.901	0.9315	0.977559	-0.0460594		BOTH REPEATS INCLUDED	0.927615	-0.0573281
IFT122	ENSG00000163913	ENST00000348417.2	20	172	REF	IFT122_Ex20_REF	TGCCGTTGACAAGACCCAGAGCCCACCCTCCTACCTGCCCCTTCCCTCTCCAGGTTGATCGACATCGCCCGCAAACTGGACAAGGCTGAGCGCGAGCCCCTGCTGCTGTGCGCTACCTACCTCAAGAAGCTGGACAGCCCTGGCTATGCTGCTGAGACCTACCTGAAGATGGGTGACCTCAAGTCCCTGGTGCAGCTGCACGTGGAGACCCAGCGCTGGGATGAGGTGAGGGGAAAGCAGGCCTCATGGGCTGGGGCCCCACCTGAGCCC		753	151052	151805	INCLUDE	26.1763	5728.21	16.4911	2119.44	0.992279	0.992327	-4.74366e-05	507	35391	35898	INCLUDE	36.5359	2262.82	21.5562	927.756	0.977293	0.977559	-0.000266413		BOTH REPEATS INCLUDED	0.984786	-0.000156925
IFT140	ENSG00000187535	ENST00000426508.2	5	122	AS	IFT140_Ex5_AS	CGCTCTGCCAGGACACCTGTCCCTCCACCAGTCGCTCTGCCGGGACACCTGTCCTAACACGTGGTGTTGGGTCTTTCCATCTTGGTGTCTTGCTCTTGTGGAGGTTGGACCAAAGGGGCCGAGTGCAAGGGACGCCTCTGCTGAAACACGAGTATGGGAAACACCTCACGCACTGCATCTTCCGGCTCCCCCCTCCTGGCGAGTAAGTGTGGGGCTTGCCCTGTGACCTGTGTGTGTGTTTACATCGGGGGAGGTGGGAAGCGGGCTGCT		6110	192787	198897	INCLUDE	212.4	7310.89	133.812	2705.03	0.952864	0.965351	-0.0124867	908	200774	201682	INCLUDE	65.4331	12837	38.6056	5263.18	0.992718	0.883557	0.109161		BOTH REPEATS INCLUDED	0.972791	0.0483373
IFT140	ENSG00000187535	ENST00000426508.2	5	122	DS	IFT140_Ex5_DS	CGCTCTGCCAGGACACCTGTCCCTCCACCAGTCGCTCTGCCGGGACACCTGTCCTAACACGTGGTGTTGGGTCTTTCCAGCTTGGTGTCTTGCTCTTGTGGAGGTTGGACCAAAGGGGCCGAGTGCAAGGGACGCCTCTGCTGAAACACGAGTATGGGAAACACCTCACGCACTGCATCTTCCGGCTCCCCCCTCCTGGCGATTAAGTGTGGGGCTTGCCCTGTGACCTGTGTGTGTGTTTACATCGGGGGAGGTGGGAAGCGGGCTGCT		116855	6219	123074	INCLUDE	4062.2	235.838	2559.18	87.2599	0.0329725	0.965351	-0.932378	82997	4669	87666	INCLUDE	5981.01	298.525	3528.79	122.395	0.033522	0.883557	-0.850035		BOTH REPEATS INCLUDED	0.0332473	-0.891206
IFT140	ENSG00000187535	ENST00000426508.2	5	122	REF	IFT140_Ex5_REF	CGCTCTGCCAGGACACCTGTCCCTCCACCAGTCGCTCTGCCGGGACACCTGTCCTAACACGTGGTGTTGGGTCTTTCCAGCTTGGTGTCTTGCTCTTGTGGAGGTTGGACCAAAGGGGCCGAGTGCAAGGGACGCCTCTGCTGAAACACGAGTATGGGAAACACCTCACGCACTGCATCTTCCGGCTCCCCCCTCCTGGCGAGTAAGTGTGGGGCTTGCCCTGTGACCTGTGTGTGTGTTTACATCGGGGGAGGTGGGAAGCGGGCTGCT		6835	295386	302221	INCLUDE	237.603	11201.7	149.69	4144.61	0.965142	0.965351	-0.000208344	18118	220298	238416	INCLUDE	1305.64	14085.3	770.325	5774.99	0.882309	0.883557	-0.00124804		BOTH REPEATS INCLUDED	0.923726	-0.000728191
IFT140	ENSG00000187535	ENST00000426508.2	6	143	AS	IFT140_Ex6_AS	AGGGGCCCCAGCCCTGAGGTGCTGTAGGAGTGGCAGAAGAATCTTGCTTCGTGTCGTGTTTGCTTTCATGGACCTGGTTCAGTTGGCAAAGGCAGCTGTGAGCGGTGATGAGAAAGCCCTGGACATGTTTAACTGGAAGAAGAGCAGTTCTGGAAGTTTGCTGAAGATGGGGTCTCACGAGGGGCTGTTGTTCTTTGTCAGTCTGATGGACGGTGAGGAACTTTGGTTGTGATTCTCAGGGGTCCTAGCATTTTAGGGGTGTCTGGTAGG		4938	71945	76883	INCLUDE	171.658	2728.31	108.145	1009.47	0.903236	0.97813	-0.0748938	924	17929	18853	INCLUDE	66.5861	1146.34	39.2858	469.999	0.922861	0.864756	0.058105		BOTH REPEATS INCLUDED	0.913049	-0.00839436
IFT140	ENSG00000187535	ENST00000426508.2	6	143	DS	IFT140_Ex6_DS	AGGGGCCCCAGCCCTGAGGTGCTGTAGGAGTGGCAGAAGAATCTTGCTTCGTGTCGTGTTTGCTTTCAGGGACCTGGTTCAGTTGGCAAAGGCAGCTGTGAGCGGTGATGAGAAAGCCCTGGACATGTTTAACTGGAAGAAGAGCAGTTCTGGAAGTTTGCTGAAGATGGGGTCTCACGAGGGGCTGTTGTTCTTTGTCAGTCTGATGGACGTTGAGGAACTTTGGTTGTGATTCTCAGGGGTCCTAGCATTTTAGGGGTGTCTGGTAGG		27273	3448	30721	INCLUDE	948.084	130.755	597.293	48.3795	0.0749289	0.97813	-0.903201	11351	6573	17924	INCLUDE	817.986	420.262	482.612	172.308	0.263097	0.864756	-0.601658		BOTH REPEATS INCLUDED	0.169013	-0.75243
IFT140	ENSG00000187535	ENST00000426508.2	6	143	REF	IFT140_Ex6_REF	AGGGGCCCCAGCCCTGAGGTGCTGTAGGAGTGGCAGAAGAATCTTGCTTCGTGTCGTGTTTGCTTTCAGGGACCTGGTTCAGTTGGCAAAGGCAGCTGTGAGCGGTGATGAGAAAGCCCTGGACATGTTTAACTGGAAGAAGAGCAGTTCTGGAAGTTTGCTGAAGATGGGGTCTCACGAGGGGCTGTTGTTCTTTGTCAGTCTGATGGACGGTGAGGAACTTTGGTTGTGATTCTCAGGGGTCCTAGCATTTTAGGGGTGTCTGGTAGG		385	26710	27095	INCLUDE	13.3836	1012.9	8.4317	374.773	0.977997	0.97813	-0.000133253	2618	26824	29442	INCLUDE	188.661	1715.06	111.31	703.176	0.863337	0.864756	-0.00141838		BOTH REPEATS INCLUDED	0.920667	-0.000775817
IFT140	ENSG00000187535	ENST00000426508.2	8	92	AS	IFT140_Ex8_AS	TGAAGTCACTGAGGACCAGAGACTCCAGGCTCCTGAAGCCGGGACAGGCCGTCTCAGCAAGCACGGTGCCTCTGCTCGGTTGTTTCCTCACACATGTCAAGCTGAGCGGGAAAACCGGCCGCCGGGCAGACATCGCTTTGATTGAAGGCAGCCTTCTCGTGATGGCCGTCGGGGAGGCTGCCCTCAGGTGAGAGTCTGCCTTTCCAGTGCCCCTTGATGAGAGTTCCCTGAGGAACAGGCTCCTCTAAGTCAGCTTTGTGTTGGAATGGA		3137	32846	35983	INCLUDE	109.051	1245.59	68.7019	460.868	0.870268	0.952477	-0.0822082	3	32729	32732	INCLUDE	0.216189	2092.62	0.127551	857.973	0.999851	0.950608	0.0492431		BOTH REPEATS INCLUDED	0.93506	-0.0164825
IFT140	ENSG00000187535	ENST00000426508.2	8	92	DS	IFT140_Ex8_DS	TGAAGTCACTGAGGACCAGAGACTCCAGGCTCCTGAAGCCGGGACAGGCCGTCTCAGCAAGCACGGTGCCTCTGCTCGGTTGTTTCCTCACACAGGTCAAGCTGAGCGGGAAAACCGGCCGCCGGGCAGACATCGCTTTGATTGAAGGCAGCCTTCTCGTGATGGCCGTCGGGGAGGCTGCCCTCAGTTGAGAGTCTGCCTTTCCAGTGCCCCTTGATGAGAGTTCCCTGAGGAACAGGCTCCTCTAAGTCAGCTTTGTGTTGGAATGGA		37978	948	38926	INCLUDE	1320.22	35.9501	831.738	13.3016	0.0157408	0.952477	-0.936736	18249	4	18253	INCLUDE	1315.08	0.255751	775.895	0.104858	0.000135126	0.950608	-0.950473		BOTH REPEATS INCLUDED	0.00793794	-0.943604
IFT140	ENSG00000187535	ENST00000426508.2	8	92	REF	IFT140_Ex8_REF	TGAAGTCACTGAGGACCAGAGACTCCAGGCTCCTGAAGCCGGGACAGGCCGTCTCAGCAAGCACGGTGCCTCTGCTCGGTTGTTTCCTCACACAGGTCAAGCTGAGCGGGAAAACCGGCCGCCGGGCAGACATCGCTTTGATTGAAGGCAGCCTTCTCGTGATGGCCGTCGGGGAGGCTGCCCTCAGGTGAGAGTCTGCCTTTCCAGTGCCCCTTGATGAGAGTTCCCTGAGGAACAGGCTCCTCTAAGTCAGCTTTGTGTTGGAATGGA		4079	126813	130892	INCLUDE	141.797	4809.01	89.3322	1779.34	0.952195	0.952477	-0.00028192	2287	70533	72820	INCLUDE	164.808	4509.72	97.2367	1848.98	0.950038	0.950608	-0.000570019		BOTH REPEATS INCLUDED	0.951116	-0.00042597
IFT140	ENSG00000187535	ENST00000426508.2	9	107	AS	IFT140_Ex9_AS	AATGTTTGCTCCACAGGTTCAAAAACCCCTCAGAGGGAAACGCCACTAACACAGGCCCTCCATGGGGCTTGCTTTCTTCTGTTGTATATTCTGGGACATAGAACGAGGAGAGAATTATATACTGAGTCCAGATGAGAAGTTTGGCTTTGAGAAAGGAGAGAATATGAACTGTGTGTGTTACTGTAAAGTCAAAGGTGAGGCTTCCTGGCCTGGCACAAGAGAAACAGAACCAACCACAAGCATTGTGCGCCGGCTGCAAAATAATGGTAG		24382	1330	25712	INCLUDE	847.585	50.4364	533.978	18.6615	0.0337679	0.817346	-0.783578	1733	323	2056	INCLUDE	124.885	20.6519	73.6822	8.46727	0.103072	0.902874	-0.799802		BOTH REPEATS INCLUDED	0.0684197	-0.79169
IFT140	ENSG00000187535	ENST00000426508.2	9	107	DS	IFT140_Ex9_DS	AATGTTTGCTCCACAGGTTCAAAAACCCCTCAGAGGGAAACGCCACTAACACAGGCCCTCCATGGGGCTTGCTTTCTTCTGTTGTAGATTCTGGGACATAGAACGAGGAGAGAATTATATACTGAGTCCAGATGAGAAGTTTGGCTTTGAGAAAGGAGAGAATATGAACTGTGTGTGTTACTGTAAAGTCAAAGTTGAGGCTTCCTGGCCTGGCACAAGAGAAACAGAACCAACCACAAGCATTGTGCGCCGGCTGCAAAATAATGGTAG		13259	3593	16852	INCLUDE	460.919	136.254	290.379	50.414	0.147932	0.817346	-0.669415	2017	1195	3212	INCLUDE	145.351	76.4055	85.757	31.3263	0.267555	0.902874	-0.635318		BOTH REPEATS INCLUDED	0.207743	-0.652366
IFT140	ENSG00000187535	ENST00000426508.2	9	107	REF	IFT140_Ex9_REF	AATGTTTGCTCCACAGGTTCAAAAACCCCTCAGAGGGAAACGCCACTAACACAGGCCCTCCATGGGGCTTGCTTTCTTCTGTTGTAGATTCTGGGACATAGAACGAGGAGAGAATTATATACTGAGTCCAGATGAGAAGTTTGGCTTTGAGAAAGGAGAGAATATGAACTGTGTGTGTTACTGTAAAGTCAAAGGTGAGGCTTCCTGGCCTGGCACAAGAGAAACAGAACCAACCACAAGCATTGTGCGCCGGCTGCAAAATAATGGTAG		545	3783	4328	INCLUDE	18.9457	143.459	11.9358	53.0799	0.816417	0.817346	-0.000929041	1067	15894	16961	INCLUDE	76.8911	1016.23	45.3658	416.652	0.90181	0.902874	-0.00106401		BOTH REPEATS INCLUDED	0.859113	-0.000996526
IFT140	ENSG00000187535	ENST00000426508.2	16	131	AS	IFT140_Ex16_AS	CAGTCCCCTAGCACAGCCCACCAACCCGCTGGTCTGGGCAGGCTCCGTGAGCTTTCTGGTTTTCTCTTCTCCTATGCTGACAACAGCCCTGATTCCAAAATCTGCTTCTACGATGTTGAAATGGACACAGTGACCGTCTTTGACTTCAAGACTGGACAAATTGATCGGAGAGAGACGCTGTCCTTTAATGAGCAAGAGACTAATAAGTAAGATTGTGGTTCAGGAGGATTTTGTTGGAAAAAATGATGTTCAGTTACTTCTCGGCTTCTG		19502	96207	115709	INCLUDE	677.943	3648.37	427.104	1349.9	0.759649	0.842068	-0.0824193	4414	25881	30295	INCLUDE	318.086	1654.77	187.671	678.456	0.783322	0.95159	-0.168268		BOTH REPEATS INCLUDED	0.771486	-0.125343
IFT140	ENSG00000187535	ENST00000426508.2	16	131	DS	IFT140_Ex16_DS	CAGTCCCCTAGCACAGCCCACCAACCCGCTGGTCTGGGCAGGCTCCGTGAGCTTTCTGGTTTTCTCTTCTCCTAGGCTGACAACAGCCCTGATTCCAAAATCTGCTTCTACGATGTTGAAATGGACACAGTGACCGTCTTTGACTTCAAGACTGGACAAATTGATCGGAGAGAGACGCTGTCCTTTAATGAGCAAGAGACTAATAATTAAGATTGTGGTTCAGGAGGATTTTGTTGGAAAAAATGATGTTCAGTTACTTCTCGGCTTCTG		2619	166752	169371	INCLUDE	91.0436	6323.59	57.3575	2339.73	0.976072	0.842068	0.134004	5523	75265	80788	INCLUDE	398.004	4812.27	234.822	1973.03	0.893642	0.95159	-0.0579473		BOTH REPEATS INCLUDED	0.934857	0.0380282
IFT140	ENSG00000187535	ENST00000426508.2	16	131	REF	IFT140_Ex16_REF	CAGTCCCCTAGCACAGCCCACCAACCCGCTGGTCTGGGCAGGCTCCGTGAGCTTTCTGGTTTTCTCTTCTCCTAGGCTGACAACAGCCCTGATTCCAAAATCTGCTTCTACGATGTTGAAATGGACACAGTGACCGTCTTTGACTTCAAGACTGGACAAATTGATCGGAGAGAGACGCTGTCCTTTAATGAGCAAGAGACTAATAAGTAAGATTGTGGTTCAGGAGGATTTTGTTGGAAAAAATGATGTTCAGTTACTTCTCGGCTTCTG		3506	28997	32503	INCLUDE	121.878	1099.63	76.7832	406.862	0.841241	0.842068	-0.000827719	2708	85298	88006	INCLUDE	195.146	5453.76	115.136	2236.04	0.95103	0.95159	-0.000559277		BOTH REPEATS INCLUDED	0.896135	-0.000693498
IFT140	ENSG00000187535	ENST00000426508.2	17	166	AS	IFT140_Ex17_AS	AGACTGGTAGCAGGAGTGCCCGCCCTGGGGTTGAAACGGGTCTTCCTTTGTCTTTTATGAGCCACCTCTTTGTGGATGAGGGACTGAAAAATTATGTTCCCGTGAACCACTTCTGGGACCAGAGTGAGCCCCGGCTGTTTGTATGCGAAGCCGTGCAGGAGACGCCGCGCTCCCAGCCTCAGTCTGCAAACGGGCAGCCCCAAGATGGGCGCGCTGGCCCTGCGGTACGCTCTGCCTGTTGTATTTGAGTTTAGACACACTCAGTGGCCA	REF low coverage	0	0	0	exclude								0	0	0	exclude
IFT140	ENSG00000187535	ENST00000426508.2	17	166	DS	IFT140_Ex17_DS	AGACTGGTAGCAGGAGTGCCCGCCCTGGGGTTGAAACGGGTCTTCCTTTGTCTTTTAGGAGCCACCTCTTTGTGGATGAGGGACTGAAAAATTATGTTCCCGTGAACCACTTCTGGGACCAGAGTGAGCCCCGGCTGTTTGTATGCGAAGCCGTGCAGGAGACGCCGCGCTCCCAGCCTCAGTCTGCAAACGGGCAGCCCCAAGATGGGCGCGCTGGCCCTGCGTTACGCTCTGCCTGTTGTATTTGAGTTTAGACACACTCAGTGGCCA	REF low coverage	0	0	0	exclude								0	0	0	exclude
IFT140	ENSG00000187535	ENST00000426508.2	17	166	REF	IFT140_Ex17_REF	AGACTGGTAGCAGGAGTGCCCGCCCTGGGGTTGAAACGGGTCTTCCTTTGTCTTTTAGGAGCCACCTCTTTGTGGATGAGGGACTGAAAAATTATGTTCCCGTGAACCACTTCTGGGACCAGAGTGAGCCCCGGCTGTTTGTATGCGAAGCCGTGCAGGAGACGCCGCGCTCCCAGCCTCAGTCTGCAAACGGGCAGCCCCAAGATGGGCGCGCTGGCCCTGCGGTACGCTCTGCCTGTTGTATTTGAGTTTAGACACACTCAGTGGCCA	REF low coverage	0	0	0	exclude								0	0	0	exclude
IFT140	ENSG00000187535	ENST00000426508.2	20	178	AS	IFT140_Ex20_AS	GGGGGCCCTGAGGTGCTGGGCAGGAGCCTCACAGACCCCCGTCTGCCCACATTGAGGCCGTCTGGGAGAACATGGCGCGCATGTGCGTGAAGACCCAGCGGCTGGACGTGGCCAAGGTGTGCCTGGGGAACATGGGCCATGCCCGCGGGGCCCGAGCGCTGCGTGAGGCGGAGCAGGAGCCGGAGCTAGAGGCCCGCGTGGCCGTGCTGGCCACGCAGCTGGGCATGCTGGTGAGGGGCGCCCGCCATGGGGTGGGTGGGAAGGCACCAC		46459	1373	47832	INCLUDE	1615.04	52.067	1017.48	19.2648	0.0185821	0.0483781	-0.029796	4313	269	4582	INCLUDE	310.807	17.1992	183.376	7.05169	0.0370307	0.103715	-0.066684		BOTH REPEATS INCLUDED	0.0278064	-0.04824
IFT140	ENSG00000187535	ENST00000426508.2	20	178	DS	IFT140_Ex20_DS	GGGGGCCCTGAGGTGCTGGGCAGGAGCCTCACAGACCCCCGTCTGCCCACAGTGAGGCCGTCTGGGAGAACATGGCGCGCATGTGCGTGAAGACCCAGCGGCTGGACGTGGCCAAGGTGTGCCTGGGGAACATGGGCCATGCCCGCGGGGCCCGAGCGCTGCGTGAGGCGGAGCAGGAGCCGGAGCTAGAGGCCCGCGTGGCCGTGCTGGCCACGCAGCTGGGCATGCTGTTGAGGGGCGCCCGCCATGGGGTGGGTGGGAAGGCACCAC		64508	302	64810	INCLUDE	2242.47	11.4525	1412.76	4.23742	0.00299042	0.0483781	-0.0453877	26393	0.1	26393	INCLUDE	1901.96	0.00639377	1122.15	0.00262145	2.33608e-06	0.103715	-0.103712		BOTH REPEATS INCLUDED	0.00149638	-0.07455
IFT140	ENSG00000187535	ENST00000426508.2	20	178	REF	IFT140_Ex20_REF	GGGGGCCCTGAGGTGCTGGGCAGGAGCCTCACAGACCCCCGTCTGCCCACAGTGAGGCCGTCTGGGAGAACATGGCGCGCATGTGCGTGAAGACCCAGCGGCTGGACGTGGCCAAGGTGTGCCTGGGGAACATGGGCCATGCCCGCGGGGCCCGAGCGCTGCGTGAGGCGGAGCAGGAGCCGGAGCTAGAGGCCCGCGTGGCCGTGCTGGCCACGCAGCTGGGCATGCTGGTGAGGGGCGCCCGCCATGGGGTGGGTGGGAAGGCACCAC		48454	3821	52275	INCLUDE	1684.39	144.9	1061.17	53.6131	0.048093	0.0483781	-0.000285128	10252	1901	12153	INCLUDE	738.789	121.546	435.886	49.8337	0.102598	0.103715	-0.00111706		BOTH REPEATS INCLUDED	0.0753453	-0.000701095
IFT140	ENSG00000187535	ENST00000426508.2	22	96	AS	IFT140_Ex22_AS	TGATGCGTTTCACCGACGCTGCCCCTCAGCCCACCCGGTTCCCGTGGGGCTGGGATGGGAGGGAACGAGGACCTCTGTCTCCTTCTCTCACATCTACGAGAAGTCGGACACGCACCGCTTCGAGGTGCCCAGGATGCTGTCGGAGGACCTGCCGTCCCTGGAGCTCTACGTGAATAAAATGAAGGATAAGTGAGTGTCCCCACCAGGGCTGGTGGGACCGCACTCCATCCTGGAGGTTTGCAGGGACCCCAGGGCTTGCTGAGACGGCTC		10768	1887	12655	INCLUDE	374.325	71.559	235.825	26.4768	0.10094	0.971679	-0.870739	5975	1232	7207	INCLUDE	430.576	78.7712	254.04	32.2962	0.112791	0.891562	-0.778771		BOTH REPEATS INCLUDED	0.106866	-0.824755
IFT140	ENSG00000187535	ENST00000426508.2	22	96	DS	IFT140_Ex22_DS	TGATGCGTTTCACCGACGCTGCCCCTCAGCCCACCCGGTTCCCGTGGGGCTGGGATGGGAGGGAACGAGGACCTCTGTCTCCTTCTCTCACAGCTACGAGAAGTCGGACACGCACCGCTTCGAGGTGCCCAGGATGCTGTCGGAGGACCTGCCGTCCCTGGAGCTCTACGTGAATAAAATGAAGGATAATTGAGTGTCCCCACCAGGGCTGGTGGGACCGCACTCCATCCTGGAGGTTTGCAGGGACCCCAGGGCTTGCTGAGACGGCTC		1141	1759	2900	INCLUDE	39.6643	66.705	24.9885	24.6808	0.496903	0.971679	-0.474776	1009	29930	30939	INCLUDE	72.7115	1913.65	42.8998	784.599	0.948157	0.891562	0.0565954		BOTH REPEATS INCLUDED	0.72253	-0.20909
IFT140	ENSG00000187535	ENST00000426508.2	22	96	REF	IFT140_Ex22_REF	TGATGCGTTTCACCGACGCTGCCCCTCAGCCCACCCGGTTCCCGTGGGGCTGGGATGGGAGGGAACGAGGACCTCTGTCTCCTTCTCTCACAGCTACGAGAAGTCGGACACGCACCGCTTCGAGGTGCCCAGGATGCTGTCGGAGGACCTGCCGTCCCTGGAGCTCTACGTGAATAAAATGAAGGATAAGTGAGTGTCCCCACCAGGGCTGGTGGGACCGCACTCCATCCTGGAGGTTTGCAGGGACCCCAGGGCTTGCTGAGACGGCTC		385	20490	20875	INCLUDE	13.3836	777.024	8.4317	287.499	0.971508	0.971679	-0.000171413	3081	40592	43673	INCLUDE	222.026	2595.36	130.995	1064.1	0.890389	0.891562	-0.00117288		BOTH REPEATS INCLUDED	0.930948	-0.000672149
IFT140	ENSG00000187535	ENST00000426508.2	23	133	AS	IFT140_Ex23_AS	AGGGGCGGGGTGGGGGCCGTCCCGGGTTGGAGCGGGGCTCGGGTGGAGAATCCATGGTCTTGGGCTGCCCGCATGACCCTGTGGCGGTGGTGGGCGCAGTACCTGGAGAGCCAGGGCGAGATGGACGCCGCGCTGCACTACTACGAGCTGGCCCGGGACCACTTCTCCCTGGTCCGCATCCACTGCTTCCAGGGCAATGTCCAGAAGGTAAGGTCCCCGCAGGGGAGCCGGCCAGGCGGACACGAGGCAGACACAAGGCCACCGTGTCTC		367	185	552	INCLUDE	12.7579	7.01559	8.03749	2.59577	0.244118	0.998234	-0.754117	6108	28	6136	INCLUDE	440.16	1.79026	259.695	0.734005	0.00281845	0.969891	-0.967073		BOTH REPEATS INCLUDED	0.123468	-0.860595
IFT140	ENSG00000187535	ENST00000426508.2	23	133	DS	IFT140_Ex23_DS	AGGGGCGGGGTGGGGGCCGTCCCGGGTTGGAGCGGGGCTCGGGTGGAGAATCCATGGTCTTGGGCTGCCCGCAGGACCCTGTGGCGGTGGTGGGCGCAGTACCTGGAGAGCCAGGGCGAGATGGACGCCGCGCTGCACTACTACGAGCTGGCCCGGGACCACTTCTCCCTGGTCCGCATCCACTGCTTCCAGGGCAATGTCCAGAAGTTAAGGTCCCCGCAGGGGAGCCGGCCAGGCGGACACGAGGCAGACACAAGGCCACCGTGTCTC		143917	113	144030	INCLUDE	5002.95	4.2852	3151.86	1.58552	0.000502791	0.998234	-0.997732	4233	843	5076	INCLUDE	305.042	53.8995	179.975	22.0988	0.10936	0.969891	-0.860531		BOTH REPEATS INCLUDED	0.0549314	-0.929131
IFT140	ENSG00000187535	ENST00000426508.2	23	133	REF	IFT140_Ex23_REF	AGGGGCGGGGTGGGGGCCGTCCCGGGTTGGAGCGGGGCTCGGGTGGAGAATCCATGGTCTTGGGCTGCCCGCAGGACCCTGTGGCGGTGGTGGGCGCAGTACCTGGAGAGCCAGGGCGAGATGGACGCCGCGCTGCACTACTACGAGCTGGCCCGGGACCACTTCTCCCTGGTCCGCATCCACTGCTTCCAGGGCAATGTCCAGAAGGTAAGGTCCCCGCAGGGGAGCCGGCCAGGCGGACACGAGGCAGACACAAGGCCACCGTGTCTC		56	49114	49170	INCLUDE	1.94671	1862.51	1.22643	689.127	0.998223	0.998234	-1.09799e-05	409	21112	21521	INCLUDE	29.4737	1349.85	17.3895	553.439	0.969536	0.969891	-0.000354612		BOTH REPEATS INCLUDED	0.98388	-0.000182796
IFT140	ENSG00000187535	ENST00000426508.2	24	144	AS	IFT140_Ex24_AS	GCCGGCCAGGCGGACACGAGGCAGACACAAGGCCACCGTGTCTCGTCTTTGGGTTCTTTGTCTTTCTATGCTGCGCAAATAGCCAACGAGACAGGAAACCTGGCGGCCTCCTACCACCTCGCCCGCCAGTACGAGAGCCAGGAGGAGGTCGGGCAGGCGGTGCACTTCTACACCCGGGCACAGGCCTTCAAGAATGCCATCCGCCTGTGCAAGGTACCACGGGCCCGGGGTGGGGAGCCGGCGCTTCTCGAGGTCCCCTGAGGAGAGCTT		41608	209	41817	INCLUDE	1446.41	7.92572	911.237	2.93252	0.00320785	0.920679	-0.917471	19435	1970	21405	INCLUDE	1400.54	125.957	826.32	51.6425	0.0588208	0.918004	-0.859183		BOTH REPEATS INCLUDED	0.0310143	-0.888327
IFT140	ENSG00000187535	ENST00000426508.2	24	144	DS	IFT140_Ex24_DS	GCCGGCCAGGCGGACACGAGGCAGACACAAGGCCACCGTGTCTCGTCTTTGGGTTCTTTGTCTTTCTAGGCTGCGCAAATAGCCAACGAGACAGGAAACCTGGCGGCCTCCTACCACCTCGCCCGCCAGTACGAGAGCCAGGAGGAGGTCGGGCAGGCGGTGCACTTCTACACCCGGGCACAGGCCTTCAAGAATGCCATCCGCCTGTGCAAGTTACCACGGGCCCGGGGTGGGGAGCCGGCGCTTCTCGAGGTCCCCTGAGGAGAGCTT		8845	75	8920	INCLUDE	307.476	2.84416	193.71	1.05234	0.00540319	0.920679	-0.915276	12623	3349	15972	INCLUDE	909.65	214.127	536.694	87.7922	0.140583	0.918004	-0.777421		BOTH REPEATS INCLUDED	0.0729932	-0.846349
IFT140	ENSG00000187535	ENST00000426508.2	24	144	REF	IFT140_Ex24_REF	GCCGGCCAGGCGGACACGAGGCAGACACAAGGCCACCGTGTCTCGTCTTTGGGTTCTTTGTCTTTCTAGGCTGCGCAAATAGCCAACGAGACAGGAAACCTGGCGGCCTCCTACCACCTCGCCCGCCAGTACGAGAGCCAGGAGGAGGTCGGGCAGGCGGTGCACTTCTACACCCGGGCACAGGCCTTCAAGAATGCCATCCGCCTGTGCAAGGTACCACGGGCCCGGGGTGGGGAGCCGGCGCTTCTCGAGGTCCCCTGAGGAGAGCTT		1717	30914	32631	INCLUDE	59.6876	1172.32	37.6032	433.76	0.920225	0.920679	-0.000454751	3841	68909	72750	INCLUDE	276.794	4405.88	163.308	1806.41	0.917091	0.918004	-0.000913478		BOTH REPEATS INCLUDED	0.918658	-0.000684115
IFT140	ENSG00000187535	ENST00000426508.2	29	167	AS	IFT140_Ex29_AS	GGGGCCCCGGGGAGGGCTGTGGAGCCCGGCAGGTCTTGACGGGTTTCATCTGTACATGTGGAGATTGATGAATACCAGAACTACGACAAAGCCCACGGGGCGCTGACCGAGGCCTACAAGTGCCTGGCCAAGGCCAAGGCCAAGAGCCCCCTGGACCAGGAGACCAGGCTGGCGCAGCTGCAGAGCAGGATGGCACTGGTGAAGAGGTTCATCCAGGCCCGCAGGTGTGCCCCCGGGGCCAGCGGGGACAGGCCAGGGCAGATGTGACTA		15630	120	15750	INCLUDE	543.341	4.55065	342.305	1.68374	0.00489476	0.249368	-0.244474	15347	342	15689	INCLUDE	1105.95	21.8667	652.51	8.96534	0.0135535	0.119896	-0.106342		BOTH REPEATS INCLUDED	0.00922415	-0.175408
IFT140	ENSG00000187535	ENST00000426508.2	29	167	DS	IFT140_Ex29_DS	GGGGCCCCGGGGAGGGCTGTGGAGCCCGGCAGGTCTTGACGGGTTTCATCTGTACAGGTGGAGATTGATGAATACCAGAACTACGACAAAGCCCACGGGGCGCTGACCGAGGCCTACAAGTGCCTGGCCAAGGCCAAGGCCAAGAGCCCCCTGGACCAGGAGACCAGGCTGGCGCAGCTGCAGAGCAGGATGGCACTGGTGAAGAGGTTCATCCAGGCCCGCAGTTGTGCCCCCGGGGCCAGCGGGGACAGGCCAGGGCAGATGTGACTA		135204	2254	137458	INCLUDE	4700.06	85.4764	2961.04	31.6263	0.0105679	0.249368	-0.2388	20545	0.1	20545	INCLUDE	1480.53	0.00639377	873.514	0.00262145	3.00102e-06	0.119896	-0.119893		BOTH REPEATS INCLUDED	0.00528547	-0.179347
IFT140	ENSG00000187535	ENST00000426508.2	29	167	REF	IFT140_Ex29_REF	GGGGCCCCGGGGAGGGCTGTGGAGCCCGGCAGGTCTTGACGGGTTTCATCTGTACAGGTGGAGATTGATGAATACCAGAACTACGACAAAGCCCACGGGGCGCTGACCGAGGCCTACAAGTGCCTGGCCAAGGCCAAGGCCAAGAGCCCCCTGGACCAGGAGACCAGGCTGGCGCAGCTGCAGAGCAGGATGGCACTGGTGAAGAGGTTCATCCAGGCCCGCAGGTGTGCCCCCGGGGCCAGCGGGGACAGGCCAGGGCAGATGTGACTA		59625	30726	90351	INCLUDE	2072.73	1165.19	1305.82	431.122	0.248208	0.249368	-0.00116074	23413	5111	28524	INCLUDE	1687.21	326.786	995.453	133.982	0.118627	0.119896	-0.00126827		BOTH REPEATS INCLUDED	0.183418	-0.00121451
IFT140	ENSG00000187535	ENST00000426508.2	30	142	AS	IFT140_Ex30_AS	CTCCTCTGACCTCTGATAGCAGTAGGTGTTCAGGGCTTCGGGGCCCAGGCCTCATCTCTGCTCTCGGCATGACGTACACAGAGGACCCCAAGGAGTCCATCAAGCAGTGTGAGCTGCTCCTGGAGGAACCAGACCTGGACAGCACCATCCGCATCGGGGACGTCTATGGCTTCCTGGTGGAGCACTACGTGCGGAAGGAGGAATACCAGACGGTGAGGCCTGAGTGCTGCTCACTAGCAGCATCCCGCCACACAAGGCTCCTGAAACGAA		4709	101563	106272	INCLUDE	163.698	3851.48	103.13	1425.05	0.932515	0.979174	-0.0466597	693	9552	10245	INCLUDE	49.9396	610.733	29.4644	250.4	0.894719	0.817649	0.0770701		BOTH REPEATS INCLUDED	0.913617	0.0152052
IFT140	ENSG00000187535	ENST00000426508.2	30	142	DS	IFT140_Ex30_DS	CTCCTCTGACCTCTGATAGCAGTAGGTGTTCAGGGCTTCGGGGCCCAGGCCTCATCTCTGCTCTCGGCAGGACGTACACAGAGGACCCCAAGGAGTCCATCAAGCAGTGTGAGCTGCTCCTGGAGGAACCAGACCTGGACAGCACCATCCGCATCGGGGACGTCTATGGCTTCCTGGTGGAGCACTACGTGCGGAAGGAGGAATACCAGACGTTGAGGCCTGAGTGCTGCTCACTAGCAGCATCCCGCCACACAAGGCTCCTGAAACGAA		2655	31730	34385	INCLUDE	92.295	1203.27	58.1459	445.209	0.884483	0.979174	-0.094691	945	16972	17917	INCLUDE	68.0995	1085.15	40.1787	444.912	0.917173	0.817649	0.0995236		BOTH REPEATS INCLUDED	0.900828	0.00241628
IFT140	ENSG00000187535	ENST00000426508.2	30	142	REF	IFT140_Ex30_REF	CTCCTCTGACCTCTGATAGCAGTAGGTGTTCAGGGCTTCGGGGCCCAGGCCTCATCTCTGCTCTCGGCAGGACGTACACAGAGGACCCCAAGGAGTCCATCAAGCAGTGTGAGCTGCTCCTGGAGGAACCAGACCTGGACAGCACCATCCGCATCGGGGACGTCTATGGCTTCCTGGTGGAGCACTACGTGCGGAAGGAGGAATACCAGACGGTGAGGCCTGAGTGCTGCTCACTAGCAGCATCCCGCCACACAAGGCTCCTGAAACGAA		569	41499	42068	INCLUDE	19.78	1573.73	12.4614	582.28	0.979047	0.979174	-0.000127027	3256	23395	26651	INCLUDE	234.637	1495.82	138.436	613.287	0.815842	0.817649	-0.0018072		BOTH REPEATS INCLUDED	0.897445	-0.000967116
IFT172	ENSG00000138002	ENST00000260570.3	11	161	AS	IFT172_Ex11_AS	TTGTTCACCCTTCTTTTGGGCTGGGGAAGCCTAAGGGGCTCACACTTGTCCTTTACCAATGTGATTGTGAAGAACCTGTCATCAGGAACCCGAGTGGTGCTCAAGTCACACTATGGCTATGAGGTGGAAGAGGTGAAAATCCTAGGAAAGGAACGTTACTTGGTGGCTCACACATCAGAAACACTGCTGCTGGGGGACCTGAACACTAATCGGCTTAGTGAGGTAGGAACCAAAATTGAGGGTAGGGTGGGGAATAGGGCATCTTGGCTT		61950	71745	133695	INCLUDE	2153.55	2720.72	1356.74	1006.67	0.425939	0.748503	-0.322564	3453	14490	17943	INCLUDE	248.833	926.457	146.812	379.847	0.72124	0.783986	-0.0627462		BOTH REPEATS INCLUDED	0.57359	-0.192655
IFT172	ENSG00000138002	ENST00000260570.3	11	161	DS	IFT172_Ex11_DS	TTGTTCACCCTTCTTTTGGGCTGGGGAAGCCTAAGGGGCTCACACTTGTCCTTTACCAAGGTGATTGTGAAGAACCTGTCATCAGGAACCCGAGTGGTGCTCAAGTCACACTATGGCTATGAGGTGGAAGAGGTGAAAATCCTAGGAAAGGAACGTTACTTGGTGGCTCACACATCAGAAACACTGCTGCTGGGGGACCTGAACACTAATCGGCTTAGTGAGTTAGGAACCAAAATTGAGGGTAGGGTGGGGAATAGGGCATCTTGGCTT		73714	7118	80832	INCLUDE	2562.5	269.929	1614.37	99.8739	0.058261	0.748503	-0.690242	41366	126	41492	INCLUDE	2980.96	8.05615	1758.76	3.30302	0.00187452	0.783986	-0.782111		BOTH REPEATS INCLUDED	0.0300678	-0.736177
IFT172	ENSG00000138002	ENST00000260570.3	11	161	REF	IFT172_Ex11_REF	TTGTTCACCCTTCTTTTGGGCTGGGGAAGCCTAAGGGGCTCACACTTGTCCTTTACCAAGGTGATTGTGAAGAACCTGTCATCAGGAACCCGAGTGGTGCTCAAGTCACACTATGGCTATGAGGTGGAAGAGGTGAAAATCCTAGGAAAGGAACGTTACTTGGTGGCTCACACATCAGAAACACTGCTGCTGGGGGACCTGAACACTAATCGGCTTAGTGAGGTAGGAACCAAAATTGAGGGTAGGGTGGGGAATAGGGCATCTTGGCTT		3104	14330	17434	INCLUDE	107.903	543.424	67.9792	201.067	0.747332	0.748503	-0.00117095	5145	29922	35067	INCLUDE	370.764	1913.14	218.751	784.389	0.781934	0.783986	-0.00205185		BOTH REPEATS INCLUDED	0.764633	-0.0016114
IFT172	ENSG00000138002	ENST00000260570.3	26	90	AS	IFT172_Ex26_AS	CTCTCCACCATCCCAGCCAAGGTTTGTTCTTTCCTCATTCAAGCTGCTTTAAGTCTGTTGCTCTGACCTTTTGTATCTACCTCCCATCAACTACATATTGCTGAGGAGCTCTATACTAAGGGAGATCGGACAAAAGATGCCATAGACATGTACACCCAGGCTGGTCGTTGGGAACAAGCCCACAAGGTAGGGATGGGTGGAGTTCATGATAAGAGAACTCTGCCTTAGTGGCATTGTGGCCTCATTCCTTGATACCTGTTTCTCCTCTTC		208294	16465	224759	INCLUDE	7240.87	624.387	4561.75	231.023	0.0482025	0.942473	-0.894271	190632	6318	196950	INCLUDE	13737.5	403.958	8105.12	165.623	0.0200251	0.913299	-0.893274		BOTH REPEATS INCLUDED	0.0341138	-0.893772
IFT172	ENSG00000138002	ENST00000260570.3	26	90	DS	IFT172_Ex26_DS	CTCTCCACCATCCCAGCCAAGGTTTGTTCTTTCCTCATTCAAGCTGCTTTAAGTCTGTTGCTCTGACCTTTTGTATCTACCTCCCATCAACTACAGATTGCTGAGGAGCTCTATACTAAGGGAGATCGGACAAAAGATGCCATAGACATGTACACCCAGGCTGGTCGTTGGGAACAAGCCCACAAGTTAGGGATGGGTGGAGTTCATGATAAGAGAACTCTGCCTTAGTGGCATTGTGGCCTCATTCCTTGATACCTGTTTCTCCTCTTC		210192	12519	222711	INCLUDE	7306.85	474.747	4603.31	175.656	0.0367561	0.942473	-0.905717	207111	7291	214402	INCLUDE	14925	466.17	8805.76	191.13	0.0212439	0.913299	-0.892055		BOTH REPEATS INCLUDED	0.029	-0.898886
IFT172	ENSG00000138002	ENST00000260570.3	26	90	REF	IFT172_Ex26_REF	CTCTCCACCATCCCAGCCAAGGTTTGTTCTTTCCTCATTCAAGCTGCTTTAAGTCTGTTGCTCTGACCTTTTGTATCTACCTCCCATCAACTACAGATTGCTGAGGAGCTCTATACTAAGGGAGATCGGACAAAAGATGCCATAGACATGTACACCCAGGCTGGTCGTTGGGAACAAGCCCACAAGGTAGGGATGGGTGGAGTTCATGATAAGAGAACTCTGCCTTAGTGGCATTGTGGCCTCATTCCTTGATACCTGTTTCTCCTCTTC		5754	146229	151983	INCLUDE	200.025	5545.31	126.016	2051.76	0.942136	0.942473	-0.000337657	10142	171195	181337	INCLUDE	730.862	10945.8	431.209	4487.78	0.912338	0.913299	-0.000960891		BOTH REPEATS INCLUDED	0.927237	-0.000649274
IFT172	ENSG00000138002	ENST00000260570.3	31	94	AS	IFT172_Ex31_AS	CTCCCCTCAACTCTGTCCTTTCTCTGTTTTGTCTTGTTCCTTTTATGAAGGGAAGCATGAAGCAAGAAAACTTTATCTGCACTTTCTGTTTCATCTCCTTTGAATTTGCGTTTGAACTCTCTCGGCTGGCCCTCAAGCACAAAACCCCCGAGGTTCATCTCAAATATGCTATGTTCCTGGAGGATGAGGTATGGGTGTGATTTGGACCCCGACCGCAGAGCCCTCTTATTCCATCCCCTAGTGCACTGCTGCTGGGTGTGCAGACCCCCA	REF low coverage	0	0	0	exclude								0.1	195	195	include	0.00720629	12.4678	0.00425171	5.11182	0.999169
IFT172	ENSG00000138002	ENST00000260570.3	31	94	DS	IFT172_Ex31_DS	CTCCCCTCAACTCTGTCCTTTCTCTGTTTTGTCTTGTTCCTTTTATGAAGGGAAGCATGAAGCAAGAAAACTTTATCTGCACTTTCTGTTTCAGCTCCTTTGAATTTGCGTTTGAACTCTCTCGGCTGGCCCTCAAGCACAAAACCCCCGAGGTTCATCTCAAATATGCTATGTTCCTGGAGGATGAGTTATGGGTGTGATTTGGACCCCGACCGCAGAGCCCTCTTATTCCATCCCCTAGTGCACTGCTGCTGGGTGTGCAGACCCCCA	REF low coverage	0	0	0	exclude								0	0	0	exclude
IFT172	ENSG00000138002	ENST00000260570.3	31	94	REF	IFT172_Ex31_REF	CTCCCCTCAACTCTGTCCTTTCTCTGTTTTGTCTTGTTCCTTTTATGAAGGGAAGCATGAAGCAAGAAAACTTTATCTGCACTTTCTGTTTCAGCTCCTTTGAATTTGCGTTTGAACTCTCTCGGCTGGCCCTCAAGCACAAAACCCCCGAGGTTCATCTCAAATATGCTATGTTCCTGGAGGATGAGGTATGGGTGTGATTTGGACCCCGACCGCAGAGCCCTCTTATTCCATCCCCTAGTGCACTGCTGCTGGGTGTGCAGACCCCCA	REF low coverage	0	0	0	exclude								0	0	0	exclude
IFT88	ENSG00000032742	ENST00000351808.5	16	87	AS	IFT88_Ex16_AS	GGTCTTACCCTTCAGGAACACTGATCTTTTCCCCGACCATAAGCTTGAGTACTGTCATATTACAGTGGTAGTAACCTTCAGATATTCCATTTCTATGCTGTAGAGATCTTAAAAGTGTTGGAAAAAAAGGACAGTAGAGTGAAAAGTGCAGCTGCAACCAATCTCTCAGCCCTGTATTATATGGTAAGTTTTTTTACTACTAAGAGTTAATCATATGCTATTTTTATATTGCTAAATTTCTGCCCAAGGATCATGCCTAGGGAGAGGTCC		5175	243231	248406	INCLUDE	179.897	9223.83	113.335	3412.82	0.967859	0.99171	-0.0238512	2	15541	15543	INCLUDE	0.144126	993.656	0.0850343	407.399	0.999791	0.948911	0.0508802		BOTH REPEATS INCLUDED	0.983825	0.0135145
IFT88	ENSG00000032742	ENST00000351808.5	16	87	DS	IFT88_Ex16_DS	GGTCTTACCCTTCAGGAACACTGATCTTTTCCCCGACCATAAGCTTGAGTACTGTCATATTACAGTGGTAGTAACCTTCAGATATTCCATTTCTAGGCTGTAGAGATCTTAAAAGTGTTGGAAAAAAAGGACAGTAGAGTGAAAAGTGCAGCTGCAACCAATCTCTCAGCCCTGTATTATATGTTAAGTTTTTTTACTACTAAGAGTTAATCATATGCTATTTTTATATTGCTAAATTTCTGCCCAAGGATCATGCCTAGGGAGAGGTCC		41133	144	41277	INCLUDE	1429.9	5.46078	900.834	2.02049	0.00223789	0.99171	-0.989472	4197	2173	6370	INCLUDE	302.448	138.937	178.444	56.964	0.241979	0.948911	-0.706932		BOTH REPEATS INCLUDED	0.122109	-0.848202
IFT88	ENSG00000032742	ENST00000351808.5	16	87	REF	IFT88_Ex16_REF	GGTCTTACCCTTCAGGAACACTGATCTTTTCCCCGACCATAAGCTTGAGTACTGTCATATTACAGTGGTAGTAACCTTCAGATATTCCATTTCTAGGCTGTAGAGATCTTAAAAGTGTTGGAAAAAAAGGACAGTAGAGTGAAAAGTGCAGCTGCAACCAATCTCTCAGCCCTGTATTATATGGTAAGTTTTTTTACTACTAAGAGTTAATCATATGCTATTTTTATATTGCTAAATTTCTGCCCAAGGATCATGCCTAGGGAGAGGTCC		219	40638	40857	INCLUDE	7.61304	1541.08	4.79621	570.199	0.991659	0.99171	-5.12171e-05	3322	98873	102195	INCLUDE	239.393	6321.71	141.242	2591.9	0.948323	0.948911	-0.000588541		BOTH REPEATS INCLUDED	0.969991	-0.000319879
IFT88	ENSG00000032742	ENST00000351808.5	22	67	AS	IFT88_Ex22_AS	TCTATTAAACCATTAAATAGCCAGTATATCAGTTAAAATTAATATTTTTCTGAATCCTGTTAGTTTCTATAATTTGCTAATATATTTTTCTCTTGTTTGTTTATATGTAACTACCAAAAAGCATTAGATACTTACAAAGATACTCACAGAAAATTTCCAGAAAATGTCGAATGTAAGTGGCATTACATAATGTAACTTTGAAGTGATAAGTTCTCATATTTTATGTTCTAATATATAATTACCTTTGCTACAGTAATTGTATACGTAAAT		730	352	1082	INCLUDE	25.3768	13.3486	15.9874	4.93897	0.236017	0.781236	-0.545219	4746	0.1	4746	INCLUDE	342.011	0.00639377	201.786	0.00262145	1.2991e-05	0.368573	-0.36856		BOTH REPEATS INCLUDED	0.118015	-0.456889
IFT88	ENSG00000032742	ENST00000351808.5	22	67	DS	IFT88_Ex22_DS	TCTATTAAACCATTAAATAGCCAGTATATCAGTTAAAATTAATATTTTTCTGAATCCTGTTAGTTTCTATAATTTGCTAATATATTTTTCTCTTGTTTGTTTATAGGTAACTACCAAAAAGCATTAGATACTTACAAAGATACTCACAGAAAATTTCCAGAAAATGTCGAATTTAAGTGGCATTACATAATGTAACTTTGAAGTGATAAGTTCTCATATTTTATGTTCTAATATATAATTACCTTTGCTACAGTAATTGTATACGTAAAT		3182	0.1	3182	INCLUDE	110.615	0.00379221	69.6874	0.00140312	2.0134e-05	0.781236	-0.781216	635	183	818	INCLUDE	45.76	11.7006	26.9984	4.79724	0.150878	0.368573	-0.217695		BOTH REPEATS INCLUDED	0.0754488	-0.499455
IFT88	ENSG00000032742	ENST00000351808.5	22	67	REF	IFT88_Ex22_REF	TCTATTAAACCATTAAATAGCCAGTATATCAGTTAAAATTAATATTTTTCTGAATCCTGTTAGTTTCTATAATTTGCTAATATATTTTTCTCTTGTTTGTTTATAGGTAACTACCAAAAAGCATTAGATACTTACAAAGATACTCACAGAAAATTTCCAGAAAATGTCGAATGTAAGTGGCATTACATAATGTAACTTTGAAGTGATAAGTTCTCATATTTTATGTTCTAATATATAATTACCTTTGCTACAGTAATTGTATACGTAAAT		152	842	994	INCLUDE	5.28393	31.9304	3.32888	11.8142	0.780172	0.781236	-0.00106331	789	738	1527	INCLUDE	56.8576	47.186	33.546	19.3463	0.365767	0.368573	-0.00280557		BOTH REPEATS INCLUDED	0.57297	-0.00193444
INPP5E	ENSG00000148384	ENST00000371712.3	3	98	AS	INPP5E_Ex3_AS	TCGCTGGTACTCAAGGCACCGCAGTGGGATTCACCCACAGGCGCCTGCAGGTTTCGGGAGGAGCCGGCCCACCACATGCTCCCTCCTTCCATGAGCTCCCGCCCAGCCTGGACGAGTTCCTGCTCCCAGCCGAGGCCGACTATGCCCAGGACCTGTATGTCATCGGGGTCCAGGAGGGCTGTTCTGACAGGTAGGGCGGCTGCAGGCCCTGCAGTGCCTGCCCAGGGGCTGCCGTCTCTGAAGCAGCTGGGTGCTGAGACCTGTGGTCAT		98553	25866	124419	INCLUDE	3425.97	980.893	2158.36	362.93	0.143946	0.269847	-0.125901	38742	4032	42774	INCLUDE	2791.86	257.797	1647.2	105.697	0.0602983	0.00491529	0.055383		BOTH REPEATS INCLUDED	0.102122	-0.035259
INPP5E	ENSG00000148384	ENST00000371712.3	3	98	DS	INPP5E_Ex3_DS	TCGCTGGTACTCAAGGCACCGCAGTGGGATTCACCCACAGGCGCCTGCAGGTTTCGGGAGGAGCCGGCCCACCACATGCTCCCTCCTTCCAGGAGCTCCCGCCCAGCCTGGACGAGTTCCTGCTCCCAGCCGAGGCCGACTATGCCCAGGACCTGTATGTCATCGGGGTCCAGGAGGGCTGTTCTGACAGTTAGGGCGGCTGCAGGCCCTGCAGTGCCTGCCCAGGGGCTGCCGTCTCTGAAGCAGCTGGGTGCTGAGACCTGTGGTCAT		47064	2138	49202	INCLUDE	1636.07	81.0774	1030.73	29.9987	0.0282813	0.269847	-0.241566	29502	1678	31180	INCLUDE	2126	107.287	1254.34	43.9878	0.0338804	0.00491529	0.0289651		BOTH REPEATS INCLUDED	0.0310808	-0.1063
INPP5E	ENSG00000148384	ENST00000371712.3	3	98	REF	INPP5E_Ex3_REF	TCGCTGGTACTCAAGGCACCGCAGTGGGATTCACCCACAGGCGCCTGCAGGTTTCGGGAGGAGCCGGCCCACCACATGCTCCCTCCTTCCAGGAGCTCCCGCCCAGCCTGGACGAGTTCCTGCTCCCAGCCGAGGCCGACTATGCCCAGGACCTGTATGTCATCGGGGTCCAGGAGGGCTGTTCTGACAGGTAGGGCGGCTGCAGGCCCTGCAGTGCCTGCCCAGGGGCTGCCGTCTCTGAAGCAGCTGGGTGCTGAGACCTGTGGTCAT		6093	3493	9586	INCLUDE	211.809	132.462	133.44	49.0109	0.268625	0.269847	-0.00122195	42702	338	43040	INCLUDE	3077.23	21.6109	1815.57	8.86048	0.00485659	0.00491529	-5.87063e-05		BOTH REPEATS INCLUDED	0.136741	-0.000640329
INPP5E	ENSG00000148384	ENST00000371712.3	7	163	AS	INPP5E_Ex7_AS	GGAAGGGGAAGGACCTGCCGTCCCTCTGCCTGTGCCCACACATGGCCCACTGTGCCGCATCGGACGTCACCACCCGCTTCGATGAGGTGTTCTGGTTTGGAGACTTCAACTTCCGCCTGAGTGGCGGGCGCACAGTCGTGGACGCCCTCCTGTGCCAGGGCCTGGTGGTGGACGTGCCGGCGCTGCTGCAGCACGACCAGCTCATCCGGGAGATGCGGAAAGGTGAGGGCCTGGGGGGGCGGGCATGGAGGGAGATGAGGAGAGGTGAGG		1986	65207	67193	INCLUDE	69.0388	2472.79	43.4944	914.931	0.954619	0.974672	-0.0200528	1365	57727	59092	INCLUDE	98.3659	3690.93	58.0359	1513.28	0.963065	0.898626	0.0644398		BOTH REPEATS INCLUDED	0.958842	0.0221935
INPP5E	ENSG00000148384	ENST00000371712.3	7	163	DS	INPP5E_Ex7_DS	GGAAGGGGAAGGACCTGCCGTCCCTCTGCCTGTGCCCACACATGGCCCACTGTGCCGCAGCGGACGTCACCACCCGCTTCGATGAGGTGTTCTGGTTTGGAGACTTCAACTTCCGCCTGAGTGGCGGGCGCACAGTCGTGGACGCCCTCCTGTGCCAGGGCCTGGTGGTGGACGTGCCGGCGCTGCTGCAGCACGACCAGCTCATCCGGGAGATGCGGAAAGTTGAGGGCCTGGGGGGGCGGGCATGGAGGGAGATGAGGAGAGGTGAGG		35598	2060	37658	INCLUDE	1237.48	78.1195	779.615	28.9042	0.0357496	0.974672	-0.938922	41277	140	41417	INCLUDE	2974.54	8.95128	1754.98	3.67002	0.00208684	0.898626	-0.896539		BOTH REPEATS INCLUDED	0.0189182	-0.91773
INPP5E	ENSG00000148384	ENST00000371712.3	7	163	REF	INPP5E_Ex7_REF	GGAAGGGGAAGGACCTGCCGTCCCTCTGCCTGTGCCCACACATGGCCCACTGTGCCGCAGCGGACGTCACCACCCGCTTCGATGAGGTGTTCTGGTTTGGAGACTTCAACTTCCGCCTGAGTGGCGGGCGCACAGTCGTGGACGCCCTCCTGTGCCAGGGCCTGGTGGTGGACGTGCCGGCGCTGCTGCAGCACGACCAGCTCATCCGGGAGATGCGGAAAGGTGAGGGCCTGGGGGGGCGGGCATGGAGGGAGATGAGGAGAGGTGAGG		1369	81718	83087	INCLUDE	47.5902	3098.92	29.9818	1146.6	0.974518	0.974672	-0.000153777	3846	54631	58477	INCLUDE	277.154	3492.98	163.521	1432.12	0.89752	0.898626	-0.00110526		BOTH REPEATS INCLUDED	0.936019	-0.00062952
INPP5E	ENSG00000148384	ENST00000371712.3	9	137	AS	INPP5E_Ex9_AS	GGAGGTGAGCGGGCCACGCCCCACGGCTCCTCACAAGTAACTGGACCTCCTGCCTCTGCAATCTTCCCAAATGACCGCGTCTTGTACAGAAGCCGCCACAAGGGTGACATCTGTCCTGTGAGCTACTCTTCCTGCCCCGGGATCAAGACGTCCGACCACCGCCCTGTGTATGGCCTCTTCCGGGTGAAAGTGAGGCCGGGGCGAGACAAGTCAGTGTTCTCCCGCTCACCTTCCCCCTTGGGCCTGGGGGTCGTGCCGTCGTCCCATGAG		183540	4752	188292	INCLUDE	6380.35	180.206	4019.62	66.6761	0.016317	0.114053	-0.0977358	51855	1755	53610	INCLUDE	3736.82	112.211	2204.73	46.0064	0.0204406	0.163975	-0.143535		BOTH REPEATS INCLUDED	0.0183788	-0.120635
INPP5E	ENSG00000148384	ENST00000371712.3	9	137	DS	INPP5E_Ex9_DS	GGAGGTGAGCGGGCCACGCCCCACGGCTCCTCACAAGTAACTGGACCTCCTGCCTCTGCAATCTTCCCAAAGGACCGCGTCTTGTACAGAAGCCGCCACAAGGGTGACATCTGTCCTGTGAGCTACTCTTCCTGCCCCGGGATCAAGACGTCCGACCACCGCCCTGTGTATGGCCTCTTCCGGGTGAAAGTGAGGCCGGGGCGAGACAATTCAGTGTTCTCCCGCTCACCTTCCCCCTTGGGCCTGGGGGTCGTGCCGTCGTCCCATGAG		23470	858	24328	INCLUDE	815.881	32.5372	514.005	12.0387	0.0228854	0.114053	-0.0911674	21027	430	21457	INCLUDE	1515.27	27.4932	894.008	11.2722	0.0124516	0.163975	-0.151524		BOTH REPEATS INCLUDED	0.0176685	-0.121345
INPP5E	ENSG00000148384	ENST00000371712.3	9	137	REF	INPP5E_Ex9_REF	GGAGGTGAGCGGGCCACGCCCCACGGCTCCTCACAAGTAACTGGACCTCCTGCCTCTGCAATCTTCCCAAAGGACCGCGTCTTGTACAGAAGCCGCCACAAGGGTGACATCTGTCCTGTGAGCTACTCTTCCTGCCCCGGGATCAAGACGTCCGACCACCGCCCTGTGTATGGCCTCTTCCGGGTGAAAGTGAGGCCGGGGCGAGACAAGTCAGTGTTCTCCCGCTCACCTTCCCCCTTGGGCCTGGGGGTCGTGCCGTCGTCCCATGAG		42250	8437	50687	INCLUDE	1468.73	319.949	925.297	118.381	0.113427	0.114053	-0.000626062	46504	14616	61120	INCLUDE	3351.21	934.513	1977.22	383.15	0.162327	0.163975	-0.00164855		BOTH REPEATS INCLUDED	0.137877	-0.00113731
JAG1	ENSG00000101384	ENST00000254958.5	8	114	AS	JAG1_Ex8_AS	TGGTGTGGGATTCGGTTGGAGGGGGGTGTGGGGAGGTAACGGTGTGCAGGCATCCCTCTCTGACTGCCATCCTGGTTTTTGCATCTGAGCACGCCTGCCTCTCTGATCCCTGTCACAACAGAGGCAGCTGTAAGGAGACCTCCCTGGGCTTTGAGTGTGAGTGTTCCCCAGGCTGGACCGGCCCCACATGCTCTACAAGTAAGTCCAATTTTCAGCCTGTGTCCATTCTAAGGATCCTTGTGCCAAGATACCACGCTGGGGAGAGGTACC		34	2845	2879	INCLUDE	1.18193	107.888	0.744618	39.9187	0.981688	0.956051	0.0256371	406	11159	11565	INCLUDE	29.2575	713.481	17.262	292.527	0.944278	0.871618	0.0726607		BOTH REPEATS INCLUDED	0.962983	0.0491489
JAG1	ENSG00000101384	ENST00000254958.5	8	114	DS	JAG1_Ex8_DS	TGGTGTGGGATTCGGTTGGAGGGGGGTGTGGGGAGGTAACGGTGTGCAGGCATCCCTCTCTGACTGCCATCCTGGTTTTTGCAGCTGAGCACGCCTGCCTCTCTGATCCCTGTCACAACAGAGGCAGCTGTAAGGAGACCTCCCTGGGCTTTGAGTGTGAGTGTTCCCCAGGCTGGACCGGCCCCACATGCTCTACAATTAAGTCCAATTTTCAGCCTGTGTCCATTCTAAGGATCCTTGTGCCAAGATACCACGCTGGGGAGAGGTACC		7737	30803	38540	INCLUDE	268.959	1168.11	169.444	432.202	0.718366	0.956051	-0.237685	0	0	0	exclude
JAG1	ENSG00000101384	ENST00000254958.5	8	114	REF	JAG1_Ex8_REF	TGGTGTGGGATTCGGTTGGAGGGGGGTGTGGGGAGGTAACGGTGTGCAGGCATCCCTCTCTGACTGCCATCCTGGTTTTTGCAGCTGAGCACGCCTGCCTCTCTGATCCCTGTCACAACAGAGGCAGCTGTAAGGAGACCTCCCTGGGCTTTGAGTGTGAGTGTTCCCCAGGCTGGACCGGCCCCACATGCTCTACAAGTAAGTCCAATTTTCAGCCTGTGTCCATTCTAAGGATCCTTGTGCCAAGATACCACGCTGGGGAGAGGTACC		578	19504	20082	INCLUDE	20.0929	739.633	12.6585	273.664	0.955789	0.956051	-0.0002617	439	4776	5215	INCLUDE	31.6356	305.366	18.665	125.2	0.87026	0.871618	-0.00135721		BOTH REPEATS INCLUDED	0.913025	-0.000809457
JAG1	ENSG00000101384	ENST00000254958.5	12	174	AS	JAG1_Ex12_AS	GTGGAATACATAGAAAAAAAGCATGTGTCTCTCTCTCCCCTTCTCCTCTTCTATGATTTGGTTAATGGTTATCGCTGTATCTGTCCACCTGGCTATGCAGGCGATCACTGTGAGAGAGACATCGATGAATGTGCCAGCAACCCCTGTTTGAATGGGGGTCACTGTCAGAATGAAATCAACAGATTCCAGTGTCTGTGTCCCACTGGTTTCTCTGGAAACCTCTGTCAGGTGAGTGGTGGCAAAACCTCAGATGGCCAAGTTTTTAGAGCA		1183	49681	50864	INCLUDE	41.1243	1884.01	25.9083	697.083	0.964165	0.790493	0.173672	827	10795	11622	INCLUDE	59.596	690.207	35.1617	282.985	0.88948	0.948956	-0.0594764		BOTH REPEATS INCLUDED	0.926822	0.0570979
JAG1	ENSG00000101384	ENST00000254958.5	12	174	DS	JAG1_Ex12_DS	GTGGAATACATAGAAAAAAAGCATGTGTCTCTCTCTCCCCTTCTCCTCTTCTAGGATTTGGTTAATGGTTATCGCTGTATCTGTCCACCTGGCTATGCAGGCGATCACTGTGAGAGAGACATCGATGAATGTGCCAGCAACCCCTGTTTGAATGGGGGTCACTGTCAGAATGAAATCAACAGATTCCAGTGTCTGTGTCCCACTGGTTTCTCTGGAAACCTCTGTCAGTTGAGTGGTGGCAAAACCTCAGATGGCCAAGTTTTTAGAGCA		7447	158	7605	INCLUDE	258.878	5.99169	163.093	2.21693	0.0134107	0.790493	-0.777082	2615	1864	4479	INCLUDE	188.445	119.18	111.182	48.8637	0.305311	0.948956	-0.643646		BOTH REPEATS INCLUDED	0.159361	-0.710364
JAG1	ENSG00000101384	ENST00000254958.5	12	174	REF	JAG1_Ex12_REF	GTGGAATACATAGAAAAAAAGCATGTGTCTCTCTCTCCCCTTCTCCTCTTCTAGGATTTGGTTAATGGTTATCGCTGTATCTGTCCACCTGGCTATGCAGGCGATCACTGTGAGAGAGACATCGATGAATGTGCCAGCAACCCCTGTTTGAATGGGGGTCACTGTCAGAATGAAATCAACAGATTCCAGTGTCTGTGTCCCACTGGTTTCTCTGGAAACCTCTGTCAGGTGAGTGGTGGCAAAACCTCAGATGGCCAAGTTTTTAGAGCA		557	3260	3817	INCLUDE	19.3628	123.626	12.1986	45.7416	0.789463	0.790493	-0.00103044	325	9682	10007	INCLUDE	23.4205	619.045	13.8181	253.808	0.948368	0.948956	-0.00058805		BOTH REPEATS INCLUDED	0.868915	-0.000809246
JAG1	ENSG00000101384	ENST00000254958.5	14	165	AS	JAG1_Ex14_AS	TAGGAATGCCGCATCTGTGGGTGCATGGCTGTGATCTGATCCCAAGCCTATCTTCTATTGATTGACAGCTGCACAGTGGCCATGGCTTCCAACGACACACCTGAAGGGGTGCGGTATATTTCCTCCAACGTCTGTGGTCCTCACGGGAAGTGCAAGAGTCAGTCGGGAGGCAAATTCACCTGTGACTGTAACAAAGGCTTCACGGGAACATACTGCCATGAAAGTAAGACTCCCTCATCCGGGAATGGACCAGTGCTCCCCAGCCTGCCC		543	3820	4363	INCLUDE	18.8762	144.862	11.892	53.5991	0.818418	0.198461	0.619957	0.1	3066	3066	INCLUDE	0.00720629	196.033	0.00425171	80.3735	0.999947	0.853734	0.146213		BOTH REPEATS INCLUDED	0.909183	0.383085
JAG1	ENSG00000101384	ENST00000254958.5	14	165	DS	JAG1_Ex14_DS	TAGGAATGCCGCATCTGTGGGTGCATGGCTGTGATCTGATCCCAAGCCTATCTTCTAGTGATTGACAGCTGCACAGTGGCCATGGCTTCCAACGACACACCTGAAGGGGTGCGGTATATTTCCTCCAACGTCTGTGGTCCTCACGGGAAGTGCAAGAGTCAGTCGGGAGGCAAATTCACCTGTGACTGTAACAAAGGCTTCACGGGAACATACTGCCATGAAATTAAGACTCCCTCATCCGGGAATGGACCAGTGCTCCCCAGCCTGCCC		67372	3175	70547	INCLUDE	2342.03	120.403	1475.48	44.549	0.029308	0.198461	-0.169153	6190	912	7102	INCLUDE	446.07	58.3112	263.181	23.9076	0.083276	0.853734	-0.770458		BOTH REPEATS INCLUDED	0.056292	-0.469805
JAG1	ENSG00000101384	ENST00000254958.5	14	165	REF	JAG1_Ex14_REF	TAGGAATGCCGCATCTGTGGGTGCATGGCTGTGATCTGATCCCAAGCCTATCTTCTAGTGATTGACAGCTGCACAGTGGCCATGGCTTCCAACGACACACCTGAAGGGGTGCGGTATATTTCCTCCAACGTCTGTGGTCCTCACGGGAAGTGCAAGAGTCAGTCGGGAGGCAAATTCACCTGTGACTGTAACAAAGGCTTCACGGGAACATACTGCCATGAAAGTAAGACTCCCTCATCCGGGAATGGACCAGTGCTCCCCAGCCTGCCC		992	381	1373	INCLUDE	34.4846	14.4483	21.7253	5.34588	0.197475	0.198461	-0.000986121	572	5350	5922	INCLUDE	41.22	342.067	24.3198	140.247	0.85222	0.853734	-0.00151422		BOTH REPEATS INCLUDED	0.524847	-0.00125017
JAG1	ENSG00000101384	ENST00000254958.5	18	117	AS	JAG1_Ex18_AS	ATTTCTCTGGGCCTGGTTCTTGCCCCTCCAGACTGTTTCTGGATACTCAGGGAGGGTGGTCGTGTCTGCTCTTCTTTTATATCCCGAAACAGTAGCTGCCTGCCCAACCCCTGCCATAATGGGGGCACATGTGTGGTCAACGGCGAGTCCTTTACGTGCGTCTGCAAGGAAGGCTGGGAGGGGCCCATCTGTGCTCAGAGTGAGTGTCCTCCCCCCTTGAACTCTCCCAGGGCTGTCGGAGCAGATCCTGACACCCTTGGGGACTTGCAA		69660	223	69883	INCLUDE	2421.57	8.45663	1525.59	3.12895	0.00204678	0.623152	-0.621105	63638	1838	65476	INCLUDE	4585.94	117.517	2705.7	48.1822	0.0174961	0.844637	-0.827141		BOTH REPEATS INCLUDED	0.00977142	-0.724123
JAG1	ENSG00000101384	ENST00000254958.5	18	117	DS	JAG1_Ex18_DS	ATTTCTCTGGGCCTGGTTCTTGCCCCTCCAGACTGTTTCTGGATACTCAGGGAGGGTGGTCGTGTCTGCTCTTCTTTTATAGCCCGAAACAGTAGCTGCCTGCCCAACCCCTGCCATAATGGGGGCACATGTGTGGTCAACGGCGAGTCCTTTACGTGCGTCTGCAAGGAAGGCTGGGAGGGGCCCATCTGTGCTCAGATTGAGTGTCCTCCCCCCTTGAACTCTCCCAGGGCTGTCGGAGCAGATCCTGACACCCTTGGGGACTTGCAA		681895	2275	684170	INCLUDE	23704.5	86.2728	14933.9	31.9209	0.00213293	0.623152	-0.621019	40120	560	40680	INCLUDE	2891.16	35.8051	1705.79	14.6801	0.00853262	0.844637	-0.836104		BOTH REPEATS INCLUDED	0.00533277	-0.728561
JAG1	ENSG00000101384	ENST00000254958.5	18	117	REF	JAG1_Ex18_REF	ATTTCTCTGGGCCTGGTTCTTGCCCCTCCAGACTGTTTCTGGATACTCAGGGAGGGTGGTCGTGTCTGCTCTTCTTTTATAGCCCGAAACAGTAGCTGCCTGCCCAACCCCTGCCATAATGGGGGCACATGTGTGGTCAACGGCGAGTCCTTTACGTGCGTCTGCAAGGAAGGCTGGGAGGGGCCCATCTGTGCTCAGAGTGAGTGTCCTCCCCCCTTGAACTCTCCCAGGGCTGTCGGAGCAGATCCTGACACCCTTGGGGACTTGCAA		30139	77307	107446	INCLUDE	1047.71	2931.64	660.06	1084.71	0.621692	0.623152	-0.00145961	7030	61243	68273	INCLUDE	506.602	3915.74	298.895	1605.45	0.843046	0.844637	-0.00159108		BOTH REPEATS INCLUDED	0.732369	-0.00152534
JAG1	ENSG00000101384	ENST00000254958.5	22	110	AS	JAG1_Ex22_AS	ATAACCATTTCATAACAGGGACCAAAGAATTGAACCCCGATCCGGTTCACAGAAAAATAAACTGCTCACCCGTCTCCACCTGTCATTTTCAGGGAGACCTTGCATCACCATGGGGAGTGTGATACCAGATGGGGCCAAATGGGATGATGACTGTAATACCTGCCAGTGCCTGAATGGACGGATCGCCTGCTCAAAGGTAGGACATGATGGCTGCCGCAGTTCACCTGTGTTCTGGAATCAGGGATGAGCATGCCTGCTAAGCTGCCAGCT		0.1	7682	7682	INCLUDE	0.00347627	291.318	0.00219005	107.787	0.99998	0.934328	0.0656521	297	23844	24141	INCLUDE	21.4027	1524.53	12.6276	625.057	0.980198	0.965669	0.014529		BOTH REPEATS INCLUDED	0.990089	0.0400906
JAG1	ENSG00000101384	ENST00000254958.5	22	110	DS	JAG1_Ex22_DS	ATAACCATTTCATAACAGGGACCAAAGAATTGAACCCCGATCCGGTTCACAGAAAAATAAACTGCTCACCCGTCTCCACCTGTCAGTTTCAGGGAGACCTTGCATCACCATGGGGAGTGTGATACCAGATGGGGCCAAATGGGATGATGACTGTAATACCTGCCAGTGCCTGAATGGACGGATCGCCTGCTCAAAGTTAGGACATGATGGCTGCCGCAGTTCACCTGTGTTCTGGAATCAGGGATGAGCATGCCTGCTAAGCTGCCAGCT		0.1	7456	7456	INCLUDE	0.00347627	282.747	0.00219005	104.616	0.999979	0.934328	0.0656515	1800	2952	4752	INCLUDE	129.713	188.744	76.5308	77.3851	0.502775	0.965669	-0.462894		BOTH REPEATS INCLUDED	0.751377	-0.198621
JAG1	ENSG00000101384	ENST00000254958.5	22	110	REF	JAG1_Ex22_REF	ATAACCATTTCATAACAGGGACCAAAGAATTGAACCCCGATCCGGTTCACAGAAAAATAAACTGCTCACCCGTCTCCACCTGTCAGTTTCAGGGAGACCTTGCATCACCATGGGGAGTGTGATACCAGATGGGGCCAAATGGGATGATGACTGTAATACCTGCCAGTGCCTGAATGGACGGATCGCCTGCTCAAAGGTAGGACATGATGGCTGCCGCAGTTCACCTGTGTTCTGGAATCAGGGATGAGCATGCCTGCTAAGCTGCCAGCT		3982	87878	91860	INCLUDE	138.425	3332.52	87.2079	1233.03	0.933945	0.934328	-0.000382119	766	34526	35292	INCLUDE	55.2002	2207.51	32.5681	905.08	0.965266	0.965669	-0.00040256		BOTH REPEATS INCLUDED	0.949606	-0.000392339
KCTD7	ENSG00000243335	ENST00000275532.3	2	170	AS	KCTD7_Ex2_AS	CCCCAGCTCTCATTCCCCGTTGCCTGCCTGAGAGCCCTGGTGATTTCTTTCCATTTTCCTGAGGTTGTTCCCCTTAACATCGGAGGGGCTCACTTCACTACACGCCTGTCCACACTGCGGTGCTACGAAGACACCATGTTGGCAGCCATGTTCAGTGGGCGGCACTACATCCCCACGGACTCCGAGGGCCGGTACTTCATCGACCGAGATGGCACACACTTTGGGTATGTCTCTCCCTCTACAATCAACTTTGTAGTCCTAGCAGGTGAT		21449	63494	84943	INCLUDE	745.626	2407.83	469.744	890.895	0.654762	0.931542	-0.27678	6326	51067	57393	INCLUDE	455.87	3265.11	268.963	1338.69	0.832699	0.951058	-0.11836		BOTH REPEATS INCLUDED	0.74373	-0.19757
KCTD7	ENSG00000243335	ENST00000275532.3	2	170	DS	KCTD7_Ex2_DS	CCCCAGCTCTCATTCCCCGTTGCCTGCCTGAGAGCCCTGGTGATTTCTTTCCAGTTTCCTGAGGTTGTTCCCCTTAACATCGGAGGGGCTCACTTCACTACACGCCTGTCCACACTGCGGTGCTACGAAGACACCATGTTGGCAGCCATGTTCAGTGGGCGGCACTACATCCCCACGGACTCCGAGGGCCGGTACTTCATCGACCGAGATGGCACACACTTTGGTTATGTCTCTCCCTCTACAATCAACTTTGTAGTCCTAGCAGGTGAT		8134	119298	127432	INCLUDE	282.76	4524.03	178.139	1673.89	0.903814	0.931542	-0.0277276	3219	64992	68211	INCLUDE	231.971	4155.44	136.863	1703.73	0.925642	0.951058	-0.0254161		BOTH REPEATS INCLUDED	0.914728	-0.0265718
KCTD7	ENSG00000243335	ENST00000275532.3	2	170	REF	KCTD7_Ex2_REF	CCCCAGCTCTCATTCCCCGTTGCCTGCCTGAGAGCCCTGGTGATTTCTTTCCAGTTTCCTGAGGTTGTTCCCCTTAACATCGGAGGGGCTCACTTCACTACACGCCTGTCCACACTGCGGTGCTACGAAGACACCATGTTGGCAGCCATGTTCAGTGGGCGGCACTACATCCCCACGGACTCCGAGGGCCGGTACTTCATCGACCGAGATGGCACACACTTTGGGTATGTCTCTCCCTCTACAATCAACTTTGTAGTCCTAGCAGGTGAT		5145	108599	113744	INCLUDE	178.854	4118.3	112.678	1523.77	0.931145	0.931542	-0.000397133	2732	85072	87804	INCLUDE	196.876	5439.31	116.157	2230.12	0.950493	0.951058	-0.000565097		BOTH REPEATS INCLUDED	0.940819	-0.000481115
KIF11	ENSG00000138160	ENST00000260731.3	14	173	AS	KIF11_Ex14_AS	TATTTAATATATTTATGTCAAAGTTTACATCTTTCTGTTTTTGTTTGTTATATGTAATCTGCTGTCTTCCAGTGTCTCTGCATTAGATACCATTACTACAGTAGCACTTGGATCTCTCACATCTATTCCAGAAAATGTGTCTACTCATGTTTCTCAGATTTTTAATATGATACTAAAAGAACAATCATTAGCAGCAGAAAGTAAAACTGTACTACAGGAATTGATTGTTAGTACATCCTTTAAAATATTTTTGAAGGGTTGCATTTGATA		4053	738	4791	INCLUDE	140.893	27.9865	88.7628	10.355	0.104472	0.110826	-0.00635408	11516	538	12054	INCLUDE	829.877	34.3985	489.627	14.1034	0.0279979	0.288192	-0.260194		BOTH REPEATS INCLUDED	0.0662348	-0.133274
KIF11	ENSG00000138160	ENST00000260731.3	14	173	DS	KIF11_Ex14_DS	TATTTAATATATTTATGTCAAAGTTTACATCTTTCTGTTTTTGTTTGTTATAGGTAATCTGCTGTCTTCCAGTGTCTCTGCATTAGATACCATTACTACAGTAGCACTTGGATCTCTCACATCTATTCCAGAAAATGTGTCTACTCATGTTTCTCAGATTTTTAATATGATACTAAAAGAACAATCATTAGCAGCAGAAAGTAAAACTGTACTACAGGAATTGATTTTTAGTACATCCTTTAAAATATTTTTGAAGGGTTGCATTTGATA		15423	166	15589	INCLUDE	536.145	6.29507	337.772	2.32918	0.00684848	0.110826	-0.103977	1529	571	2100	INCLUDE	110.184	36.5084	65.0087	14.9685	0.187159	0.288192	-0.101033		BOTH REPEATS INCLUDED	0.0970038	-0.102505
KIF11	ENSG00000138160	ENST00000260731.3	14	173	REF	KIF11_Ex14_REF	TATTTAATATATTTATGTCAAAGTTTACATCTTTCTGTTTTTGTTTGTTATAGGTAATCTGCTGTCTTCCAGTGTCTCTGCATTAGATACCATTACTACAGTAGCACTTGGATCTCTCACATCTATTCCAGAAAATGTGTCTACTCATGTTTCTCAGATTTTTAATATGATACTAAAAGAACAATCATTAGCAGCAGAAAGTAAAACTGTACTACAGGAATTGATTGTTAGTACATCCTTTAAAATATTTTTGAAGGGTTGCATTTGATA		2912	563	3475	INCLUDE	101.229	21.3501	63.7743	7.89955	0.110215	0.110826	-0.000610551	820	532	1352	INCLUDE	59.0916	34.0148	34.864	13.9461	0.285721	0.288192	-0.00247058		BOTH REPEATS INCLUDED	0.197968	-0.00154057
KIF11	ENSG00000138160	ENST00000260731.3	20	151	AS	KIF11_Ex20_AS	TTTTTTTAAAAATATTTACATCTCATACTTTAATTTTTACCTCTTATCTAATGTCCGTTAAATGTACGACACCACAGAGGAAAAGTTATTTATACCCATCAACACTGGTAAGAACTGAACCACGTGAACATCTCCTTGATCAGCTGAAAAGGAAACAGCCTGAGCTGTTAATGATGCTAAACTGTTCAGAAAACAACAAAGAAGAGACAATTCCGGTAAATTTAAAGGATCATATTTTATAATAGAACTCTTTTATGAACTCTTGATGTG		430	0.1	430	include	14.948	0.00379221	9.41722	0.00140312	0.000148973	0.963346	-0.963197	1087	72	1159	INCLUDE	78.3324	4.60351	46.2161	1.88744	0.039237	0.99975	-0.960513
KIF11	ENSG00000138160	ENST00000260731.3	20	151	DS	KIF11_Ex20_DS	TTTTTTTAAAAATATTTACATCTCATACTTTAATTTTTACCTCTTATCTAATGTCCGTTAAAGGTACGACACCACAGAGGAAAAGTTATTTATACCCATCAACACTGGTAAGAACTGAACCACGTGAACATCTCCTTGATCAGCTGAAAAGGAAACAGCCTGAGCTGTTAATGATGCTAAACTGTTCAGAAAACAACAAAGAAGAGACAATTCCGTTAAATTTAAAGGATCATATTTTATAATAGAACTCTTTTATGAACTCTTGATGTG		6258	212	6470	INCLUDE	217.545	8.03948	137.053	2.97461	0.021243	0.963346	-0.942103	1340	48	1388	INCLUDE	96.5643	3.06901	56.9729	1.25829	0.0216086	0.99975	-0.978142		BOTH REPEATS INCLUDED	0.0214258	-0.960122
KIF11	ENSG00000138160	ENST00000260731.3	20	151	REF	KIF11_Ex20_REF	TTTTTTTAAAAATATTTACATCTCATACTTTAATTTTTACCTCTTATCTAATGTCCGTTAAAGGTACGACACCACAGAGGAAAAGTTATTTATACCCATCAACACTGGTAAGAACTGAACCACGTGAACATCTCCTTGATCAGCTGAAAAGGAAACAGCCTGAGCTGTTAATGATGCTAAACTGTTCAGAAAACAACAAAGAAGAGACAATTCCGGTAAATTTAAAGGATCATATTTTATAATAGAACTCTTTTATGAACTCTTGATGTG		194	7909	8103	INCLUDE	6.74397	299.926	4.2487	110.973	0.963126	0.963346	-0.000219939	0.1	642	642	INCLUDE	0.00720629	41.048	0.00425171	16.8297	0.999747	0.99975	-3.03054e-06		BOTH REPEATS INCLUDED	0.981437	-0.000111485
KIF11	ENSG00000138160	ENST00000260731.3	21	117	AS	KIF11_Ex21_AS	TGTTATACTCAAAGCTGCTGTTACTCTTGTGATGACTTTTAAGCCCTTGGACTTAGTCACTCATCCAGTTTCTTCTTTTATGATGTGGATGTAGAAGAGGCAGTTCTGGGGCAGTATACTGAAGAACCTCTAAGTCAAGAGCCATCTGTAGATGCTGGTGTGGATTGTTCATCAATTGGCGGGGTTCCATTTTTCCAGGTATGTCATATCAGATAACCCTTCCACATCTGATGTAAGTCATTCATTTACTATTCATTATAAAGGTATTGT		8239	74338	82577	INCLUDE	286.41	2819.05	180.438	1043.05	0.852521	0.977089	-0.124567	1832	15669	17501	INCLUDE	132.019	1001.84	77.8914	410.754	0.840597	0.88165	-0.0410523		BOTH REPEATS INCLUDED	0.846559	-0.0828097
KIF11	ENSG00000138160	ENST00000260731.3	21	117	DS	KIF11_Ex21_DS	TGTTATACTCAAAGCTGCTGTTACTCTTGTGATGACTTTTAAGCCCTTGGACTTAGTCACTCATCCAGTTTCTTCTTTTAGGATGTGGATGTAGAAGAGGCAGTTCTGGGGCAGTATACTGAAGAACCTCTAAGTCAAGAGCCATCTGTAGATGCTGGTGTGGATTGTTCATCAATTGGCGGGGTTCCATTTTTCCAGTTATGTCATATCAGATAACCCTTCCACATCTGATGTAAGTCATTCATTTACTATTCATTATAAAGGTATTGT		643	45473	46116	INCLUDE	22.3524	1724.43	14.082	638.04	0.978406	0.977089	0.00131726	0.1	4823	4823	INCLUDE	0.00720629	308.371	0.00425171	126.432	0.999966	0.88165	0.118317		BOTH REPEATS INCLUDED	0.989186	0.059817
KIF11	ENSG00000138160	ENST00000260731.3	21	117	REF	KIF11_Ex21_REF	TGTTATACTCAAAGCTGCTGTTACTCTTGTGATGACTTTTAAGCCCTTGGACTTAGTCACTCATCCAGTTTCTTCTTTTAGGATGTGGATGTAGAAGAGGCAGTTCTGGGGCAGTATACTGAAGAACCTCTAAGTCAAGAGCCATCTGTAGATGCTGGTGTGGATTGTTCATCAATTGGCGGGGTTCCATTTTTCCAGGTATGTCATATCAGATAACCCTTCCACATCTGATGTAAGTCATTCATTTACTATTCATTATAAAGGTATTGT		1005	66483	67488	INCLUDE	34.9365	2521.17	22.01	932.835	0.976949	0.977089	-0.00013945	1499	17894	19393	INCLUDE	108.022	1144.1	63.7332	469.081	0.880384	0.88165	-0.00126571		BOTH REPEATS INCLUDED	0.928667	-0.000702581
LCA5	ENSG00000135338	ENST00000369846.4	5	97	AS	LCA5_Ex5_AS	ATGGTAAGAAAATACCAGATGACAAAGTGAGGGGTTTTGTTTTGTTTTAAGCAGAGGCTCTACTTCCTTAATTGTATTGCGTTTGTTTTCATGAAAAGGAGAGAGAACTGGATATAAAAAATATATATTCTAATCGTCTGCCAAAGTCCTCTCCAAATAAAGAGAAAGAACTTGCATTAAGAAAAAATGGTATGGTAAATATGATTGTTCAAAAACTGATATTATTGCTATTATTTAGTGATAGTACAATAATTCTGAAATGGAAGGGAA		12549	5	12554	INCLUDE	436.237	0.18961	274.83	0.0701559	0.000255205	0.94875	-0.948495	0	0	0	exclude
LCA5	ENSG00000135338	ENST00000369846.4	5	97	DS	LCA5_Ex5_DS	ATGGTAAGAAAATACCAGATGACAAAGTGAGGGGTTTTGTTTTGTTTTAAGCAGAGGCTCTACTTCCTTAATTGTATTGCGTTTGTTTTCAGGAAAAGGAGAGAGAACTGGATATAAAAAATATATATTCTAATCGTCTGCCAAAGTCCTCTCCAAATAAAGAGAAAGAACTTGCATTAAGAAAAAATGTTATGGTAAATATGATTGTTCAAAAACTGATATTATTGCTATTATTTAGTGATAGTACAATAATTCTGAAATGGAAGGGAA		437	389	826	INCLUDE	15.1913	14.7517	9.57053	5.45813	0.363181	0.94875	-0.585569	0.1	1067	1067	INCLUDE	0.00720629	68.2215	0.00425171	27.9708	0.999848	0.999966	-0.000117493		BOTH REPEATS INCLUDED	0.681515	-0.292843
LCA5	ENSG00000135338	ENST00000369846.4	5	97	REF	LCA5_Ex5_REF	ATGGTAAGAAAATACCAGATGACAAAGTGAGGGGTTTTGTTTTGTTTTAAGCAGAGGCTCTACTTCCTTAATTGTATTGCGTTTGTTTTCAGGAAAAGGAGAGAGAACTGGATATAAAAAATATATATTCTAATCGTCTGCCAAAGTCCTCTCCAAATAAAGAGAAAGAACTTGCATTAAGAAAAAATGGTATGGTAAATATGATTGTTCAAAAACTGATATTATTGCTATTATTTAGTGATAGTACAATAATTCTGAAATGGAAGGGAA		3677	105588	109265	INCLUDE	127.823	4004.12	80.5282	1481.52	0.948447	0.94875	-0.000302831	0.1	4646	4646	INCLUDE	0.00720629	297.054	0.00425171	121.792	0.999965	0.999966	-4.18951e-07		BOTH REPEATS INCLUDED	0.974206	-0.000151625
LRP5	ENSG00000162337	ENST00000294304.7	4	198	AS	LRP5_Ex4_AS	ACCCTCCTGATGGCTCCTCCACCCCGCTTCCCTGACTGCATGCAGAAGGTGGTGGAGGGCAGCCTGACGCACCCCTTCGCCCTGACGCTCTCCGGGGACACTCTGTACTGGACAGACTGGCAGACCCGCTCCATCCATGCCTGCAACAAGCGCACTGGGGGGAAGAGGAAGGAGATCCTGAGTGCCCTCTACTCACCCATGGACATCCAGGTGCTGAGCCAGGAGCGGCAGCCTTTCTGTGAGTGCCGGCTGGGGCGCGGGGGCGAGGGT		1765	54993	56758	INCLUDE	61.3562	2085.45	38.6544	771.616	0.952294	0.0103777	0.941917	1	9038	9039	INCLUDE	0.0720629	577.869	0.0425171	236.926	0.999821	0.912534	0.0872864		BOTH REPEATS INCLUDED	0.976058	0.514602
LRP5	ENSG00000162337	ENST00000294304.7	4	198	DS	LRP5_Ex4_DS	ACCCTCCTGATGGCTCCTCCACCCCGCTTCCCTGACTGCAGGCAGAAGGTGGTGGAGGGCAGCCTGACGCACCCCTTCGCCCTGACGCTCTCCGGGGACACTCTGTACTGGACAGACTGGCAGACCCGCTCCATCCATGCCTGCAACAAGCGCACTGGGGGGAAGAGGAAGGAGATCCTGAGTGCCCTCTACTCACCCATGGACATCCAGGTGCTGAGCCAGGAGCGGCAGCCTTTCTTTGAGTGCCGGCTGGGGCGCGGGGGCGAGGGT		197	9540	9737	INCLUDE	6.84826	361.777	4.3144	133.857	0.968775	0.0103777	0.958397	0.1	2797	2797	INCLUDE	0.00720629	178.834	0.00425171	73.3218	0.999942	0.912534	0.0874078		BOTH REPEATS INCLUDED	0.984359	0.522903
LRP5	ENSG00000162337	ENST00000294304.7	4	198	REF	LRP5_Ex4_REF	ACCCTCCTGATGGCTCCTCCACCCCGCTTCCCTGACTGCAGGCAGAAGGTGGTGGAGGGCAGCCTGACGCACCCCTTCGCCCTGACGCTCTCCGGGGACACTCTGTACTGGACAGACTGGCAGACCCGCTCCATCCATGCCTGCAACAAGCGCACTGGGGGGAAGAGGAAGGAGATCCTGAGTGCCCTCTACTCACCCATGGACATCCAGGTGCTGAGCCAGGAGCGGCAGCCTTTCTGTGAGTGCCGGCTGGGGCGCGGGGGCGAGGGT		25328	412	25740	INCLUDE	880.47	15.6239	554.696	5.78084	0.0103141	0.0103777	-6.35911e-05	1707	28538	30245	INCLUDE	123.011	1824.65	72.5767	748.108	0.911566	0.912534	-0.000968545		BOTH REPEATS INCLUDED	0.46094	-0.000516068
MAK	ENSG00000111837	ENST00000474039.1	7	171	AS	MAK_Ex7_AS	CATCCACCTTTGAAATTGCAATCAAAATTACCTCTTTTGTTCTCTATTTTCATATGTATCGTGCCCCTGAAGTTTTACTGAGATCTTCAGTTTATAGTTCTCCCATTGATGTGTGGGCTGTTGGAAGTATCATGGCTGAACTCTATATGTTAAGGCCACTTTTCCCAGGGACAAGTGAGGTCGATGAAATCTTTAAAATTTGCCAAGTTTTAGGGACTCCCAAAAAAGTAAGTACTCTTGTCCCTAAGTTGCTATAACTTTTGATTATTT		169063	9374	178437	INCLUDE	5877.09	355.482	3702.57	131.528	0.0343049	0.88526	-0.850955	72679	239	72918	INCLUDE	5237.46	15.2811	3090.1	6.26525	0.00202342	0.900507	-0.898484		BOTH REPEATS INCLUDED	0.0181642	-0.87472
MAK	ENSG00000111837	ENST00000474039.1	7	171	DS	MAK_Ex7_DS	CATCCACCTTTGAAATTGCAATCAAAATTACCTCTTTTGTTCTCTATTTTCATAGGTATCGTGCCCCTGAAGTTTTACTGAGATCTTCAGTTTATAGTTCTCCCATTGATGTGTGGGCTGTTGGAAGTATCATGGCTGAACTCTATATGTTAAGGCCACTTTTCCCAGGGACAAGTGAGGTCGATGAAATCTTTAAAATTTGCCAAGTTTTAGGGACTCCCAAAAAATTAAGTACTCTTGTCCCTAAGTTGCTATAACTTTTGATTATTT		96942	2298	99240	INCLUDE	3369.97	87.145	2123.08	32.2436	0.01496	0.88526	-0.8703	74623	2272	76895	INCLUDE	5377.55	145.266	3172.76	59.5592	0.0184262	0.900507	-0.882081		BOTH REPEATS INCLUDED	0.0166931	-0.876191
MAK	ENSG00000111837	ENST00000474039.1	7	171	REF	MAK_Ex7_REF	CATCCACCTTTGAAATTGCAATCAAAATTACCTCTTTTGTTCTCTATTTTCATAGGTATCGTGCCCCTGAAGTTTTACTGAGATCTTCAGTTTATAGTTCTCCCATTGATGTGTGGGCTGTTGGAAGTATCATGGCTGAACTCTATATGTTAAGGCCACTTTTCCCAGGGACAAGTGAGGTCGATGAAATCTTTAAAATTTGCCAAGTTTTAGGGACTCCCAAAAAAGTAAGTACTCTTGTCCCTAAGTTGCTATAACTTTTGATTATTT		10756	128727	139483	INCLUDE	373.908	4881.6	235.562	1806.19	0.884628	0.88526	-0.000632367	5119	74244	79363	INCLUDE	368.89	4746.99	217.645	1946.27	0.89942	0.900507	-0.00108704		BOTH REPEATS INCLUDED	0.892024	-0.000859705
MAK	ENSG00000111837	ENST00000474039.1	11	149	AS	MAK_Ex11_AS	GTGCAGAGGGTGGGCGAGATCCTCTCGTTGTTCGTGCTGTAATGCTACCTTTCATTGGCTTTCAATGCTTCCAGAGCCAGTACCCTCAGGCTCCAACCACTCGACAGGGGAAAACAAGAGCTTACCTGCTGTTACTTCCCTAAAATCTGATTCCGAATTGTCAACTGCTCCAACCTCTAAACAGTACTACTTGAAACAATCAAGATATCTTCCAGGTAAGTAGAGCAAAGAAAATGTTTGCTGCTAACTAGAGTATAGATAGGTCAGGTT		1222	20493	21715	INCLUDE	42.48	777.138	26.7624	287.541	0.914852	0.835506	0.0793458	1	11108	11109	INCLUDE	0.0720629	710.22	0.0425171	291.19	0.999854	0.954943	0.0449114		BOTH REPEATS INCLUDED	0.957353	0.0621286
MAK	ENSG00000111837	ENST00000474039.1	11	149	DS	MAK_Ex11_DS	GTGCAGAGGGTGGGCGAGATCCTCTCGTTGTTCGTGCTGTAATGCTACCTTTCATTGGCTTTCAAGGCTTCCAGAGCCAGTACCCTCAGGCTCCAACCACTCGACAGGGGAAAACAAGAGCTTACCTGCTGTTACTTCCCTAAAATCTGATTCCGAATTGTCAACTGCTCCAACCTCTAAACAGTACTACTTGAAACAATCAAGATATCTTCCAGTTAAGTAGAGCAAAGAAAATGTTTGCTGCTAACTAGAGTATAGATAGGTCAGGTT		2423	388	2811	INCLUDE	84.2301	14.7138	53.065	5.4441	0.0930471	0.835506	-0.742459	2190	619	2809	INCLUDE	157.818	39.5774	93.1125	16.2267	0.148407	0.954943	-0.806535		BOTH REPEATS INCLUDED	0.120727	-0.774497
MAK	ENSG00000111837	ENST00000474039.1	11	149	REF	MAK_Ex11_REF	GTGCAGAGGGTGGGCGAGATCCTCTCGTTGTTCGTGCTGTAATGCTACCTTTCATTGGCTTTCAAGGCTTCCAGAGCCAGTACCCTCAGGCTCCAACCACTCGACAGGGGAAAACAAGAGCTTACCTGCTGTTACTTCCCTAAAATCTGATTCCGAATTGTCAACTGCTCCAACCTCTAAACAGTACTACTTGAAACAATCAAGATATCTTCCAGGTAAGTAGAGCAAAGAAAATGTTTGCTGCTAACTAGAGTATAGATAGGTCAGGTT		3392	26725	30117	INCLUDE	117.915	1013.47	74.2866	374.983	0.83465	0.835506	-0.00085536	812	27577	28389	INCLUDE	58.5151	1763.21	34.5239	722.916	0.95442	0.954943	-0.000522395		BOTH REPEATS INCLUDED	0.894535	-0.000688877
MERTK	ENSG00000153208	ENST00000421804.2	5	87	AS	MERTK_Ex5_AS	ACCAAGAAATAAAATAATACAAAGACAACCATAGAATTGTAGTGAACAGCAGCCTGTTTCTCTGCTGCTGGTCTCATGAGTCTCCTTCCATTCCATGCCTGACGGAGATGGCGGTCTTCAGTTGTGAGGCCCACAATGACAAAGGGCTGACCGTGTCCAAGGGAGTGCAGATCAACATCAAAGGTAAGCAGCAAGGCTAGGCTCCCCATGCATGTTCTGGGAGCTGGTGAGGGTACAGCATGAGCTTGCAGCTGGCTGCCTGGGTGTGGA		7252	8281	15533	INCLUDE	252.099	314.033	158.823	116.192	0.422494	0.966004	-0.543509	615	6115	6730	INCLUDE	44.3187	390.979	26.148	160.301	0.859758	0.999995	-0.140237		BOTH REPEATS INCLUDED	0.641126	-0.341873
MERTK	ENSG00000153208	ENST00000421804.2	5	87	DS	MERTK_Ex5_DS	ACCAAGAAATAAAATAATACAAAGACAACCATAGAATTGTAGTGAACAGCAGCCTGTTTCTCTGCTGCTGGTCTCATGAGTCTCCTTCCATTCCAGGCCTGACGGAGATGGCGGTCTTCAGTTGTGAGGCCCACAATGACAAAGGGCTGACCGTGTCCAAGGGAGTGCAGATCAACATCAAAGTTAAGCAGCAAGGCTAGGCTCCCCATGCATGTTCTGGGAGCTGGTGAGGGTACAGCATGAGCTTGCAGCTGGCTGCCTGGGTGTGGA		1091	12835	13926	INCLUDE	37.9261	486.73	23.8935	180.09	0.882866	0.966004	-0.083138	419	4978	5397	INCLUDE	30.1944	318.282	17.8147	130.496	0.879882	0.999995	-0.120112		BOTH REPEATS INCLUDED	0.881374	-0.101625
MERTK	ENSG00000153208	ENST00000421804.2	5	87	REF	MERTK_Ex5_REF	ACCAAGAAATAAAATAATACAAAGACAACCATAGAATTGTAGTGAACAGCAGCCTGTTTCTCTGCTGCTGGTCTCATGAGTCTCCTTCCATTCCAGGCCTGACGGAGATGGCGGTCTTCAGTTGTGAGGCCCACAATGACAAAGGGCTGACCGTGTCCAAGGGAGTGCAGATCAACATCAAAGGTAAGCAGCAAGGCTAGGCTCCCCATGCATGTTCTGGGAGCTGGTGAGGGTACAGCATGAGCTTGCAGCTGGCTGCCTGGGTGTGGA		1482	65322	66804	INCLUDE	51.5184	2477.15	32.4566	916.544	0.965799	0.966004	-0.000204555	0.1	29815	29815	INCLUDE	0.00720629	1906.3	0.00425171	781.584	0.999995	0.999995	-6.5288e-08		BOTH REPEATS INCLUDED	0.982897	-0.00010231
MERTK	ENSG00000153208	ENST00000421804.2	17	160	AS	MERTK_Ex17_AS	GACCAGTAATTTAAGGCATTGCCTCTGACGCTGCTGAAGACGTAACCTGCTCTCTGTATGTTGCGAGATGACATGACTGTCTGTGTTGCGGACTTCGGCCTCTCTAAGAAGATTTACAGTGGCGATTATTACCGCCAAGGCCGCATTGCTAAGATGCCTGTTAAATGGATCGCCATAGAAAGTCTTGCAGACCGAGTCTACACAAGTAAAAGTGATGTGGTATGTACACAGCTTTGATTCAGGGGTCCCACAGCACAAAGAGGAGGGCAT		2492	23052	25544	INCLUDE	86.6287	874.18	54.5761	323.447	0.855628	0.732722	0.122905	1326	35115	36441	INCLUDE	95.5554	2245.17	56.3777	920.52	0.942289	0.897888	0.0444012		BOTH REPEATS INCLUDED	0.898958	0.0836532
MERTK	ENSG00000153208	ENST00000421804.2	17	160	DS	MERTK_Ex17_DS	GACCAGTAATTTAAGGCATTGCCTCTGACGCTGCTGAAGACGTAACCTGCTCTCTGTAGGTTGCGAGATGACATGACTGTCTGTGTTGCGGACTTCGGCCTCTCTAAGAAGATTTACAGTGGCGATTATTACCGCCAAGGCCGCATTGCTAAGATGCCTGTTAAATGGATCGCCATAGAAAGTCTTGCAGACCGAGTCTACACAAGTAAAAGTGATGTGTTATGTACACAGCTTTGATTCAGGGGTCCCACAGCACAAAGAGGAGGGCAT		8516	2	8518	INCLUDE	296.039	0.0758442	186.505	0.0280624	0.000150442	0.732722	-0.732572	14979	1230	16209	INCLUDE	1079.43	78.6434	636.864	32.2438	0.0481892	0.897888	-0.849699		BOTH REPEATS INCLUDED	0.0241698	-0.791135
MERTK	ENSG00000153208	ENST00000421804.2	17	160	REF	MERTK_Ex17_REF	GACCAGTAATTTAAGGCATTGCCTCTGACGCTGCTGAAGACGTAACCTGCTCTCTGTAGGTTGCGAGATGACATGACTGTCTGTGTTGCGGACTTCGGCCTCTCTAAGAAGATTTACAGTGGCGATTATTACCGCCAAGGCCGCATTGCTAAGATGCCTGTTAAATGGATCGCCATAGAAAGTCTTGCAGACCGAGTCTACACAAGTAAAAGTGATGTGGTATGTACACAGCTTTGATTCAGGGGTCCCACAGCACAAAGAGGAGGGCAT		1121	4767	5888	INCLUDE	38.969	180.775	24.5505	66.8866	0.731504	0.732722	-0.00121807	1117	15739	16856	INCLUDE	80.4943	1006.32	47.4916	412.589	0.896775	0.897888	-0.00111238		BOTH REPEATS INCLUDED	0.81414	-0.00116523
MFRP	ENSG00000235718	ENST00000555262.1	6	131	AS	MFRP_Ex6_AS	CAAGGCCCAGGCAAGCTCCTCTCTGGCTGACCCTGCTCTTGGAGCCTCCCTCACCCCCAACCTGGCTTCTTGCATGGTTTGTGGAAGGGTGCCTCCCCCCACGCTCAACACCAATGCCAGCCACCTCCTGGTGGTCTTCGTCTCTGACAGCAGTGTGGAAGGATTTGGTTTCCATGCCTGGTACCAGGCTATGGCCCCTGGGCGCGGTGAGTGTGTTCCCACCTGCCTGTTGAGTGTCCACTTTCTTCCCCTCCACCCACTCCCAGTCCT		145586	3975	149561	INCLUDE	5060.97	150.74	3188.41	55.7739	0.017192	0.220786	-0.203594	111112	2031	113143	INCLUDE	8007.06	129.857	4724.16	53.2416	0.0111445	0.263111	-0.251966		BOTH REPEATS INCLUDED	0.0141682	-0.22778
MFRP	ENSG00000235718	ENST00000555262.1	6	131	DS	MFRP_Ex6_DS	CAAGGCCCAGGCAAGCTCCTCTCTGGCTGACCCTGCTCTTGGAGCCTCCCTCACCCCCAACCTGGCTTCTTGCAGGGTTTGTGGAAGGGTGCCTCCCCCCACGCTCAACACCAATGCCAGCCACCTCCTGGTGGTCTTCGTCTCTGACAGCAGTGTGGAAGGATTTGGTTTCCATGCCTGGTACCAGGCTATGGCCCCTGGGCGCGTTGAGTGTGTTCCCACCTGCCTGTTGAGTGTCCACTTTCTTCCCCTCCACCCACTCCCAGTCCT		674568	2468	677036	INCLUDE	23449.8	93.5917	14773.4	34.6289	0.00233853	0.220786	-0.218448	93237	3290	96527	INCLUDE	6718.93	210.355	3964.17	86.2455	0.021293	0.263111	-0.241818		BOTH REPEATS INCLUDED	0.0118158	-0.230133
MFRP	ENSG00000235718	ENST00000555262.1	6	131	REF	MFRP_Ex6_REF	CAAGGCCCAGGCAAGCTCCTCTCTGGCTGACCCTGCTCTTGGAGCCTCCCTCACCCCCAACCTGGCTTCTTGCAGGGTTTGTGGAAGGGTGCCTCCCCCCACGCTCAACACCAATGCCAGCCACCTCCTGGTGGTCTTCGTCTCTGACAGCAGTGTGGAAGGATTTGGTTTCCATGCCTGGTACCAGGCTATGGCCCCTGGGCGCGGTGAGTGTGTTCCCACCTGCCTGTTGAGTGTCCACTTTCTTCCCCTCCACCCACTCCCAGTCCT		34565	15192	49757	INCLUDE	1201.57	576.112	756.991	213.162	0.21972	0.220786	-0.00106664	41569	23784	65353	INCLUDE	2995.58	1520.69	1767.39	623.485	0.260776	0.263111	-0.00233434		BOTH REPEATS INCLUDED	0.240248	-0.00170049
MFRP	ENSG00000235718	ENST00000555262.1	7	126	AS	MFRP_Ex7_AS	CTTCCCCTCCACCCACTCCCAGTCCTGTCAAAGGGGTGGAGACTCCGGGCCTCCCTGACTCCTGGTGCCCACATCCATGGAGCTGTGCCCATGATGAGTTCCGCTGTGACCAGCTCATCTGCCTGCTACCTGACTCAGTGTGTGATGGTTTTGCCAACTGTGCTGACGGCAGTGATGAGACCAATTGCAGTGCCAAGTTCTCGGGTACGGGCCAGGCATGGGGGTCCTCTCTTCAGGCGTCTGATCTGGGTTCAAGCTGGGCTCCCCAGC		113148	1944	115092	INCLUDE	3933.33	73.7206	2478	27.2766	0.0108877	0.00982282	0.00106485	58030	4342	62372	INCLUDE	4181.81	277.617	2467.27	113.823	0.0440988	0.00981234	0.0342865		BOTH REPEATS INCLUDED	0.0274932	0.0176757
MFRP	ENSG00000235718	ENST00000555262.1	7	126	DS	MFRP_Ex7_DS	CTTCCCCTCCACCCACTCCCAGTCCTGTCAAAGGGGTGGAGACTCCGGGCCTCCCTGACTCCTGGTGCCCACATCCAGGGAGCTGTGCCCATGATGAGTTCCGCTGTGACCAGCTCATCTGCCTGCTACCTGACTCAGTGTGTGATGGTTTTGCCAACTGTGCTGACGGCAGTGATGAGACCAATTGCAGTGCCAAGTTCTCGGTTACGGGCCAGGCATGGGGGTCCTCTCTTCAGGCGTCTGATCTGGGTTCAAGCTGGGCTCCCCAGC		27830	7297	35127	INCLUDE	967.447	276.718	609.491	102.385	0.143825	0.00982282	0.134002	32174	146	32320	INCLUDE	2318.55	9.3349	1367.95	3.82731	0.00279005	0.00981234	-0.00702229		BOTH REPEATS INCLUDED	0.0733074	0.0634898
MFRP	ENSG00000235718	ENST00000555262.1	7	126	REF	MFRP_Ex7_REF	CTTCCCCTCCACCCACTCCCAGTCCTGTCAAAGGGGTGGAGACTCCGGGCCTCCCTGACTCCTGGTGCCCACATCCAGGGAGCTGTGCCCATGATGAGTTCCGCTGTGACCAGCTCATCTGCCTGCTACCTGACTCAGTGTGTGATGGTTTTGCCAACTGTGCTGACGGCAGTGATGAGACCAATTGCAGTGCCAAGTTCTCGGGTACGGGCCAGGCATGGGGGTCCTCTCTTCAGGCGTCTGATCTGGGTTCAAGCTGGGCTCCCCAGC		244279	3759	248038	INCLUDE	8491.8	142.549	5349.84	52.7432	0.00976259	0.00982282	-6.02243e-05	81993	1302	83295	INCLUDE	5908.66	83.2469	3486.11	34.1312	0.00969571	0.00981234	-0.000116625		BOTH REPEATS INCLUDED	0.00972915	-8.84245e-05
MFRP	ENSG00000235718	ENST00000555262.1	10	131	AS	MFRP_Ex10_AS	CAGGCCTGTGGGAGGCTGCAGTGCCCCCTCAGTCAGCCAGGGCTGGTGCCCAGAACAGCTGTCTGCTTTGGGCATGTTCTGTGGAGCAGAGCCACCCCCCCACCTCGTCTCCTCGCACCATGAGCTGGCTGTGCTGTTTAGGACAGATCATGGCATCAGCAGTGGAGGCTTCTCAGCCACCTACCTGGCCTTCAATGCCACGGAGAGTAGGTGCCCCTGGGCAAGTGGGTGGGGGCAGTAGAGGCACCTCCAGGGGGACAGACAAGGGCT		62464	958	63422	INCLUDE	2171.42	36.3294	1367.99	13.4419	0.00973036	0.0155463	-0.00581592	81803	2411	84214	INCLUDE	5894.96	154.154	3478.03	63.203	0.0178478	0.00174112	0.0161066		BOTH REPEATS INCLUDED	0.0137891	0.00514536
MFRP	ENSG00000235718	ENST00000555262.1	10	131	DS	MFRP_Ex10_DS	CAGGCCTGTGGGAGGCTGCAGTGCCCCCTCAGTCAGCCAGGGCTGGTGCCCAGAACAGCTGTCTGCTTTGGGCAGGTTCTGTGGAGCAGAGCCACCCCCCCACCTCGTCTCCTCGCACCATGAGCTGGCTGTGCTGTTTAGGACAGATCATGGCATCAGCAGTGGAGGCTTCTCAGCCACCTACCTGGCCTTCAATGCCACGGAGATTAGGTGCCCCTGGGCAAGTGGGTGGGGGCAGTAGAGGCACCTCCAGGGGGACAGACAAGGGCT		453587	18931	472518	INCLUDE	15767.9	717.903	9933.79	265.624	0.0260431	0.0155463	0.0104968	45393	4683	50076	INCLUDE	3271.15	299.42	1929.98	122.762	0.059804	0.00174112	0.0580629		BOTH REPEATS INCLUDED	0.0429236	0.0342799
MFRP	ENSG00000235718	ENST00000555262.1	10	131	REF	MFRP_Ex10_REF	CAGGCCTGTGGGAGGCTGCAGTGCCCCCTCAGTCAGCCAGGGCTGGTGCCCAGAACAGCTGTCTGCTTTGGGCAGGTTCTGTGGAGCAGAGCCACCCCCCCACCTCGTCTCCTCGCACCATGAGCTGGCTGTGCTGTTTAGGACAGATCATGGCATCAGCAGTGGAGGCTTCTCAGCCACCTACCTGGCCTTCAATGCCACGGAGAGTAGGTGCCCCTGGGCAAGTGGGTGGGGGCAGTAGAGGCACCTCCAGGGGGACAGACAAGGGCT		101527	2487	104014	INCLUDE	3529.36	94.3123	2223.49	34.8955	0.0154515	0.0155463	-9.47676e-05	99825	279	100104	INCLUDE	7193.68	17.8386	4244.27	7.31383	0.00172026	0.00174112	-2.08608e-05		BOTH REPEATS INCLUDED	0.00858589	-5.78142e-05
MKS1	ENSG00000011143	ENST00000393119.2	14	108	AS	MKS1_Ex14_AS	TTGATCCTGGGCCTTGGTTCCCCTCAAGCAGTGCTGTCTCTTGGTGAAGGCCGCCTGTGACCTGGCCGCTTCTCTCCTTGCTCCCATATGCACTCCCGGAGTGGCCTGTGCTCTACTGTGAGGTCCTCTCGCTGGACTTCTGGCAGAGGTACCGTGTGGAAGGCTATGGGGCTGTGGTGCTGCCTGCCACTCCAGGTAACCGCTCGTCTCTGCCCTTCTGTGGCCCACATGCCCTAGGCCCTAAGAACAAGACTAACACTCGAATGCTTC		114903	10097	125000	INCLUDE	3994.34	382.899	2516.44	141.673	0.0532984	0.0528404	0.000458001	46546	719	47265	INCLUDE	3354.24	45.9712	1979	18.8482	0.00943424	0.0376559	-0.0282217		BOTH REPEATS INCLUDED	0.0313663	-0.0138818
MKS1	ENSG00000011143	ENST00000393119.2	14	108	DS	MKS1_Ex14_DS	TTGATCCTGGGCCTTGGTTCCCCTCAAGCAGTGCTGTCTCTTGGTGAAGGCCGCCTGTGACCTGGCCGCTTCTCTCCTTGCTCCCAGATGCACTCCCGGAGTGGCCTGTGCTCTACTGTGAGGTCCTCTCGCTGGACTTCTGGCAGAGGTACCGTGTGGAAGGCTATGGGGCTGTGGTGCTGCCTGCCACTCCAGTTAACCGCTCGTCTCTGCCCTTCTGTGGCCCACATGCCCTAGGCCCTAAGAACAAGACTAACACTCGAATGCTTC		62178	1232	63410	INCLUDE	2161.48	46.72	1361.73	17.2864	0.0125353	0.0528404	-0.040305	37987	398	38385	INCLUDE	2737.45	25.4472	1615.1	10.4334	0.00641842	0.0376559	-0.0312375		BOTH REPEATS INCLUDED	0.00947687	-0.0357713
MKS1	ENSG00000011143	ENST00000393119.2	14	108	REF	MKS1_Ex14_REF	TTGATCCTGGGCCTTGGTTCCCCTCAAGCAGTGCTGTCTCTTGGTGAAGGCCGCCTGTGACCTGGCCGCTTCTCTCCTTGCTCCCAGATGCACTCCCGGAGTGGCCTGTGCTCTACTGTGAGGTCCTCTCGCTGGACTTCTGGCAGAGGTACCGTGTGGAAGGCTATGGGGCTGTGGTGCTGCCTGCCACTCCAGGTAACCGCTCGTCTCTGCCCTTCTGTGGCCCACATGCCCTAGGCCCTAAGAACAAGACTAACACTCGAATGCTTC		26682	2309	28991	INCLUDE	927.539	87.5621	584.35	32.398	0.0525304	0.0528404	-0.000309976	62773	3936	66709	INCLUDE	4523.61	251.659	2668.93	103.18	0.0372208	0.0376559	-0.000435121		BOTH REPEATS INCLUDED	0.0448756	-0.000372548
MKS1	ENSG00000011143	ENST00000393119.2	15	134	AS	MKS1_Ex15_AS	TCATTGCTGGGGAGTCAGTGAGGGGCCACATGCCCTTTCTGGACCTGGCCCCAGTCTTCTCTTCCCTTGCGCATGCTCACACACCCTGACAGTCTCCACGTGGAGACCTGTGGAGCTTGGCACGGTGGCTGAGCTGAGGAGGTTTTTCATTGGCGGTTCTCTGGAACTGGAGGACCTCTCCTATGTACGGATACCAGGATCCTTCAAGGTGACTTTTGTCTTTGGAGTGACTTCACGCTGAGAACTTATGGTCCTGTCCTTCTGTAGGAG		30450	2005	32455	INCLUDE	1058.52	76.0338	666.871	28.1325	0.0404782	0.0195735	0.0209047	60478	2236	62714	INCLUDE	4358.22	142.965	2571.35	58.6155	0.0222876	0.0169539	0.00533362		BOTH REPEATS INCLUDED	0.0313829	0.0131192
MKS1	ENSG00000011143	ENST00000393119.2	15	134	DS	MKS1_Ex15_DS	TCATTGCTGGGGAGTCAGTGAGGGGCCACATGCCCTTTCTGGACCTGGCCCCAGTCTTCTCTTCCCTTGCGCAGGCTCACACACCCTGACAGTCTCCACGTGGAGACCTGTGGAGCTTGGCACGGTGGCTGAGCTGAGGAGGTTTTTCATTGGCGGTTCTCTGGAACTGGAGGACCTCTCCTATGTACGGATACCAGGATCCTTCAAGTTGACTTTTGTCTTTGGAGTGACTTCACGCTGAGAACTTATGGTCCTGTCCTTCTGTAGGAG		45098	6400	51498	INCLUDE	1567.73	242.701	987.669	89.7995	0.083343	0.0195735	0.0637695	26963	1920	28883	INCLUDE	1943.03	122.76	1146.39	50.3317	0.042058	0.0169539	0.0251041		BOTH REPEATS INCLUDED	0.0627005	0.0444368
MKS1	ENSG00000011143	ENST00000393119.2	15	134	REF	MKS1_Ex15_REF	TCATTGCTGGGGAGTCAGTGAGGGGCCACATGCCCTTTCTGGACCTGGCCCCAGTCTTCTCTTCCCTTGCGCAGGCTCACACACCCTGACAGTCTCCACGTGGAGACCTGTGGAGCTTGGCACGGTGGCTGAGCTGAGGAGGTTTTTCATTGGCGGTTCTCTGGAACTGGAGGACCTCTCCTATGTACGGATACCAGGATCCTTCAAGGTGACTTTTGTCTTTGGAGTGACTTCACGCTGAGAACTTATGGTCCTGTCCTTCTGTAGGAG		80631	2497	83128	INCLUDE	2802.95	94.6915	1765.86	35.0358	0.0194547	0.0195735	-0.000118832	51346	1419	52765	INCLUDE	3700.14	90.7276	2183.08	37.1983	0.0167539	0.0169539	-0.00020007		BOTH REPEATS INCLUDED	0.0181043	-0.000159451
MYO7A	ENSG00000137474	ENST00000409709.3	5	185	AS	MYO7A_Ex5_AS	GTCTCCCACATGGAATCAGCGAGCTCCCCATCTCTTGCTGCCCGCATACGTATACGGGCTCCATCCTGGTGGCTGTGAACCCCTACCAGCTGCTCTCCATCTACTCGCCAGAGCACATCCGCCAGTATACCAACAAGAAGATTGGGGAGATGCCCCCCCACATCTTTGCCATTGCTGACAACTGCTACTTCAACATGAAACGCAACAGCCGAGACCAGTGCTGCATCATCAGGTGGGCGGCCCAGCACCTGTGTGGAGCTCCAGGCTTAG		0.1	6014	6014	INCLUDE	0.00347627	228.063	0.00219005	84.3835	0.999974	0.99998	-5.9406e-06	0.1	9448	9448	INCLUDE	0.00720629	604.083	0.00425171	247.674	0.999983	0.983181	0.0168018		BOTH REPEATS INCLUDED	0.999978	0.00839793
MYO7A	ENSG00000137474	ENST00000409709.3	5	185	DS	MYO7A_Ex5_DS	GTCTCCCACATGGAATCAGCGAGCTCCCCATCTCTTGCTGCCCGCAGACGTATACGGGCTCCATCCTGGTGGCTGTGAACCCCTACCAGCTGCTCTCCATCTACTCGCCAGAGCACATCCGCCAGTATACCAACAAGAAGATTGGGGAGATGCCCCCCCACATCTTTGCCATTGCTGACAACTGCTACTTCAACATGAAACGCAACAGCCGAGACCAGTGCTGCATCATCAGTTGGGCGGCCCAGCACCTGTGTGGAGCTCCAGGCTTAG		0.1	3992	3992	INCLUDE	0.00347627	151.385	0.00219005	56.0125	0.999961	0.99998	-1.90856e-05	0.1	3926	3926	INCLUDE	0.00720629	251.019	0.00425171	102.918	0.999959	0.983181	0.0167777		BOTH REPEATS INCLUDED	0.99996	0.00837929
MYO7A	ENSG00000137474	ENST00000409709.3	5	185	REF	MYO7A_Ex5_REF	GTCTCCCACATGGAATCAGCGAGCTCCCCATCTCTTGCTGCCCGCAGACGTATACGGGCTCCATCCTGGTGGCTGTGAACCCCTACCAGCTGCTCTCCATCTACTCGCCAGAGCACATCCGCCAGTATACCAACAAGAAGATTGGGGAGATGCCCCCCCACATCTTTGCCATTGCTGACAACTGCTACTTCAACATGAAACGCAACAGCCGAGACCAGTGCTGCATCATCAGGTGGGCGGCCCAGCACCTGTGTGGAGCTCCAGGCTTAG		0.1	7751	7751	INCLUDE	0.00347627	293.934	0.00219005	108.756	0.99998	0.99998	-1.24676e-07	110	10304	10414	INCLUDE	7.92692	658.814	4.67688	270.114	0.98298	0.983181	-0.000200834		BOTH REPEATS INCLUDED	0.99148	-0.000100479
MYO7A	ENSG00000137474	ENST00000409709.3	7	143	AS	MYO7A_Ex7_AS	TTCCGAGGGTGGGACCAGGCAGTGGGGCGGGAGCGGGCTTTGCCAGTGACACCCTACTCACTCCGCATCATTTGGGAATGCCAAGACCATCCGCAATGACAACTCAAGCCGTTTCGGAAAGTACATCGACATCCACTTCAACAAGCGGGGCGCCATCGAGGGCGCGAAGATTGAGCAGTACCTGCTGGAAAAGTCACGTGTCTGTCGCCAGGTGGGCCTGAGCCCCAGGGATGCAGGAATAGACCCAGGCCCCTGGCCTCAGGGGTCTGC		1060	512	1572	INCLUDE	36.8485	19.4161	23.2145	7.18396	0.236326	0.221357	0.0149689	1081	5806	6887	INCLUDE	77.9	371.222	45.961	152.201	0.768064	0.777647	-0.00958337		BOTH REPEATS INCLUDED	0.502195	0.00269275
MYO7A	ENSG00000137474	ENST00000409709.3	7	143	DS	MYO7A_Ex7_DS	TTCCGAGGGTGGGACCAGGCAGTGGGGCGGGAGCGGGCTTTGCCAGTGACACCCTACTCACTCCGCAGCATTTGGGAATGCCAAGACCATCCGCAATGACAACTCAAGCCGTTTCGGAAAGTACATCGACATCCACTTCAACAAGCGGGGCGCCATCGAGGGCGCGAAGATTGAGCAGTACCTGCTGGAAAAGTCACGTGTCTGTCGCCAGTTGGGCCTGAGCCCCAGGGATGCAGGAATAGACCCAGGCCCCTGGCCTCAGGGGTCTGC		1104	5303	6407	INCLUDE	38.378	201.101	24.1782	74.4073	0.754749	0.221357	0.533392	0.1	1790	1790	INCLUDE	0.00720629	114.448	0.00425171	46.9239	0.999909	0.777647	0.222262		BOTH REPEATS INCLUDED	0.877329	0.377827
MYO7A	ENSG00000137474	ENST00000409709.3	7	143	REF	MYO7A_Ex7_REF	TTCCGAGGGTGGGACCAGGCAGTGGGGCGGGAGCGGGCTTTGCCAGTGACACCCTACTCACTCCGCAGCATTTGGGAATGCCAAGACCATCCGCAATGACAACTCAAGCCGTTTCGGAAAGTACATCGACATCCACTTCAACAAGCGGGGCGCCATCGAGGGCGCGAAGATTGAGCAGTACCTGCTGGAAAAGTCACGTGTCTGTCGCCAGGTGGGCCTGAGCCCCAGGGATGCAGGAATAGACCCAGGCCCCTGGCCTCAGGGGTCTGC		7023	3097	10120	INCLUDE	244.139	117.445	153.807	43.4546	0.220289	0.221357	-0.00106862	2345	13142	15487	INCLUDE	168.988	840.269	99.7027	344.51	0.775552	0.777647	-0.00209482		BOTH REPEATS INCLUDED	0.49792	-0.00158172
MYO7A	ENSG00000137474	ENST00000409709.3	11	120	AS	MYO7A_Ex11_AS	CGGAAAGTGGAGGGATCCGGGTGTGGGTGGAGGGAGGGGCAGGCTGGCAGGTGAGCACCTGGGGTGTTGCCTGTACCATGTGAACCCCCCAGACCTGATGAGCTGCCTGACTAGCCGCACCCTCATCACCCGCGGGGAGACGGTGTCCACCCCACTGAGCAGGGAACAGGCACTGGACGTGCGCGACGCCTTCGTAAAGGTGGGCTGGAGGGAAGGGGCCGCTTGCTCGCCCTACCCCTTGGGAAGTTGGGCTCTTGATGGGCAGGTGCC		37205	634	37839	INCLUDE	1293.35	24.0426	814.809	8.89577	0.0107997	0.000112761	0.0106869	28134	0.1	28134	INCLUDE	2027.42	0.00639377	1196.18	0.00262145	2.19151e-06	0.0138584	-0.0138562		BOTH REPEATS INCLUDED	0.00540095	-0.00158464
MYO7A	ENSG00000137474	ENST00000409709.3	11	120	DS	MYO7A_Ex11_DS	CGGAAAGTGGAGGGATCCGGGTGTGGGTGGAGGGAGGGGCAGGCTGGCAGGTGAGCACCTGGGGTGTTGCCTGTACCAGGTGAACCCCCCAGACCTGATGAGCTGCCTGACTAGCCGCACCCTCATCACCCGCGGGGAGACGGTGTCCACCCCACTGAGCAGGGAACAGGCACTGGACGTGCGCGACGCCTTCGTAAAGTTGGGCTGGAGGGAAGGGGCCGCTTGCTCGCCCTACCCCTTGGGAAGTTGGGCTCTTGATGGGCAGGTGCC		122481	1583	124064	INCLUDE	4257.77	60.0307	2682.4	22.2114	0.00821241	0.000112761	0.00809965	28788	345	29133	INCLUDE	2074.55	22.0585	1223.98	9.04399	0.00733478	0.0138584	-0.00652363		BOTH REPEATS INCLUDED	0.0077736	0.000788011
MYO7A	ENSG00000137474	ENST00000409709.3	11	120	REF	MYO7A_Ex11_REF	CGGAAAGTGGAGGGATCCGGGTGTGGGTGGAGGGAGGGGCAGGCTGGCAGGTGAGCACCTGGGGTGTTGCCTGTACCAGGTGAACCCCCCAGACCTGATGAGCTGCCTGACTAGCCGCACCCTCATCACCCGCGGGGAGACGGTGTCCACCCCACTGAGCAGGGAACAGGCACTGGACGTGCGCGACGCCTTCGTAAAGGTGGGCTGGAGGGAAGGGGCCGCTTGCTCGCCCTACCCCTTGGGAAGTTGGGCTCTTGATGGGCAGGTGCC		11433	2	11435	INCLUDE	397.442	0.0758442	250.389	0.0280624	0.000112063	0.000112761	-6.9808e-07	95474	2150	97624	INCLUDE	6880.14	137.466	4059.28	56.3611	0.0136944	0.0138584	-0.000164049		BOTH REPEATS INCLUDED	0.00690321	-8.23737e-05
MYO7A	ENSG00000137474	ENST00000409709.3	14	136	AS	MYO7A_Ex14_AS	GACATGGGCAGGGAGGGGAGTGGGGCCCATGGAGGAGAGGGTGGGCTCACAGCTGCCCCTCCACTCCCCATGGCACAGACACCACCATGTTACACAAGCTGAACTCCCAGCACAAGCTCAACGCCAACTACATCCCCCCCAAGAACAACCATGAGACCCAGTTTGGCATCAACCATTTTGCAGGCATCGTCTACTATGAGACCCAAGGTACAGAGGGCTGCCGGCTGTCTGTCACTCCCTGCCCGTGGCCCTGCCTTCCCCTGCTCCAGC		145346	185	145531	INCLUDE	5052.62	7.01559	3183.15	2.59577	0.000814806	0.0152734	-0.0144586	18631	478	19109	INCLUDE	1342.6	30.5622	792.137	12.5305	0.0155723	0.029495	-0.0139228		BOTH REPEATS INCLUDED	0.00819355	-0.0141907
MYO7A	ENSG00000137474	ENST00000409709.3	14	136	DS	MYO7A_Ex14_DS	GACATGGGCAGGGAGGGGAGTGGGGCCCATGGAGGAGAGGGTGGGCTCACAGCTGCCCCTCCACTCCCCAGGGCACAGACACCACCATGTTACACAAGCTGAACTCCCAGCACAAGCTCAACGCCAACTACATCCCCCCCAAGAACAACCATGAGACCCAGTTTGGCATCAACCATTTTGCAGGCATCGTCTACTATGAGACCCAAGTTACAGAGGGCTGCCGGCTGTCTGTCACTCCCTGCCCGTGGCCCTGCCTTCCCCTGCTCCAGC		132801	711	133512	INCLUDE	4616.52	26.9626	2908.41	9.97617	0.00341838	0.0152734	-0.011855	17535	1136	18671	INCLUDE	1263.62	72.6332	745.538	29.7796	0.0384096	0.029495	0.00891453		BOTH REPEATS INCLUDED	0.020914	-0.00147024
MYO7A	ENSG00000137474	ENST00000409709.3	14	136	REF	MYO7A_Ex14_REF	GACATGGGCAGGGAGGGGAGTGGGGCCCATGGAGGAGAGGGTGGGCTCACAGCTGCCCCTCCACTCCCCAGGGCACAGACACCACCATGTTACACAAGCTGAACTCCCAGCACAAGCTCAACGCCAACTACATCCCCCCCAAGAACAACCATGAGACCCAGTTTGGCATCAACCATTTTGCAGGCATCGTCTACTATGAGACCCAAGGTACAGAGGGCTGCCGGCTGTCTGTCACTCCCTGCCCGTGGCCCTGCCTTCCCCTGCTCCAGC		41273	993	42266	INCLUDE	1434.76	37.6566	903.9	13.933	0.0151803	0.0152734	-9.31299e-05	63778	3106	66884	INCLUDE	4596.03	198.59	2711.66	81.4221	0.0291514	0.029495	-0.000343677		BOTH REPEATS INCLUDED	0.0221658	-0.000218403
MYO7A	ENSG00000137474	ENST00000409709.3	19	95	AS	MYO7A_Ex19_AS	TCCCAGTGAAGGAAGAGCAGCCCCCACTGGGACTGAGCAGGTGGTCCTAGAGGAGACCTTGTGGGGCGCTGCTCAGGAGCTCTGCCTCCTATGACCACCATGACATGCTGCTGGAAGTGGAGCGGGACAAAGCCATCACCGACAGAGTCATCCTCCTTCAGAAAGTCATCCGGGGATTCAAAGACAGGTGCGTGTTCCCACCAGCTCCTCCCCTCCTCAGCCCACATACAGGTGTACGTGTGGTGTTTGGCTCTCCTCTGCTCTGCCCGC	REF low coverage	0	0	0	exclude								0	0	0	exclude
MYO7A	ENSG00000137474	ENST00000409709.3	19	95	DS	MYO7A_Ex19_DS	TCCCAGTGAAGGAAGAGCAGCCCCCACTGGGACTGAGCAGGTGGTCCTAGAGGAGACCTTGTGGGGCGCTGCTCAGGAGCTCTGCCTCCTAGGACCACCATGACATGCTGCTGGAAGTGGAGCGGGACAAAGCCATCACCGACAGAGTCATCCTCCTTCAGAAAGTCATCCGGGGATTCAAAGACAGTTGCGTGTTCCCACCAGCTCCTCCCCTCCTCAGCCCACATACAGGTGTACGTGTGGTGTTTGGCTCTCCTCTGCTCTGCCCGC	REF low coverage	0	0	0	exclude								0	0	0	exclude
MYO7A	ENSG00000137474	ENST00000409709.3	19	95	REF	MYO7A_Ex19_REF	TCCCAGTGAAGGAAGAGCAGCCCCCACTGGGACTGAGCAGGTGGTCCTAGAGGAGACCTTGTGGGGCGCTGCTCAGGAGCTCTGCCTCCTAGGACCACCATGACATGCTGCTGGAAGTGGAGCGGGACAAAGCCATCACCGACAGAGTCATCCTCCTTCAGAAAGTCATCCGGGGATTCAAAGACAGGTGCGTGTTCCCACCAGCTCCTCCCCTCCTCAGCCCACATACAGGTGTACGTGTGGTGTTTGGCTCTCCTCTGCTCTGCCCGC	REF low coverage	0	0	0	exclude								0	0	0	exclude
MYO7A	ENSG00000137474	ENST00000409709.3	20	85	AS	MYO7A_Ex20_AS	ACAGAGCTGGGACTCAGCGTGCCCTCCTGATCCCAAACCCACCTGTACCCTGGCTGCCTCTGGACACTGCTCACCCGCGCCACTACTGCTGTTTCATGTCTAACTTTCTGAAGCTGAAGAACGCTGCCACACTGATCCAGAGGCACTGGCGGGGTCACAACTGTAGGAAGAACTACGGGCTGGTGAGCCTCCCCATGGGCTGCTCTTGCCCAAACAGGCCTTTGAACCCAGCCTTGCTGCCATGGCAGTGGGACTGGCCTGCACCCAGGC		14051	2417	16468	INCLUDE	488.451	91.6577	307.724	33.9134	0.0992671	0.92695	-0.827682	5377	374	5751	INCLUDE	387.482	23.9127	228.615	9.8042	0.0411218	0.985438	-0.944317		BOTH REPEATS INCLUDED	0.0701944	-0.886
MYO7A	ENSG00000137474	ENST00000409709.3	20	85	DS	MYO7A_Ex20_DS	ACAGAGCTGGGACTCAGCGTGCCCTCCTGATCCCAAACCCACCTGTACCCTGGCTGCCTCTGGACACTGCTCACCCGCGCCACTACTGCTGTTTCAGGTCTAACTTTCTGAAGCTGAAGAACGCTGCCACACTGATCCAGAGGCACTGGCGGGGTCACAACTGTAGGAAGAACTACGGGCTGTTGAGCCTCCCCATGGGCTGCTCTTGCCCAAACAGGCCTTTGAACCCAGCCTTGCTGCCATGGCAGTGGGACTGGCCTGCACCCAGGC		84864	1464	86328	INCLUDE	2950.1	55.5179	1858.57	20.5416	0.0109316	0.92695	-0.916018	32867	507	33374	INCLUDE	2368.49	32.4164	1397.41	13.2907	0.00942136	0.985438	-0.976017		BOTH REPEATS INCLUDED	0.0101765	-0.946017
MYO7A	ENSG00000137474	ENST00000409709.3	20	85	REF	MYO7A_Ex20_REF	ACAGAGCTGGGACTCAGCGTGCCCTCCTGATCCCAAACCCACCTGTACCCTGGCTGCCTCTGGACACTGCTCACCCGCGCCACTACTGCTGTTTCAGGTCTAACTTTCTGAAGCTGAAGAACGCTGCCACACTGATCCAGAGGCACTGGCGGGGTCACAACTGTAGGAAGAACTACGGGCTGGTGAGCCTCCCCATGGGCTGCTCTTGCCCAAACAGGCCTTTGAACCCAGCCTTGCTGCCATGGCAGTGGGACTGGCCTGCACCCAGGC		4312	84874	89186	INCLUDE	149.897	3218.6	94.435	1190.88	0.926528	0.92695	-0.000421672	389	42184	42573	INCLUDE	28.0325	2697.15	16.5392	1105.83	0.985264	0.985438	-0.000174284		BOTH REPEATS INCLUDED	0.955896	-0.000297978
MYO7A	ENSG00000137474	ENST00000409709.3	27	128	AS	MYO7A_Ex27_AS	CCTCGGGTGCTGGTGCCCTGGCTGGCAGGGGAACACCCCTAACTTTACCTGCCCTGTCCTCTCCCTCTGGCCCATGTGACCAAGAGGCTGCATGACGGGGAGTCCACAGTGCAGGGCAACAGCATGCTGGAGGACCGGCCCACCTCCAACCTGGAGAAGCTGCACTTCATCATCGGCAATGGCATCCTGCGGCCAGCACTCCGGTCAGTGCCGGGAGGCGGGGACACCAGGGCCTGAAAGTCTTTTGGTGGCTGAGTGGTGCCTCTGTCA		1	3	4	exclude								0	0	0	exclude
MYO7A	ENSG00000137474	ENST00000409709.3	27	128	DS	MYO7A_Ex27_DS	CCTCGGGTGCTGGTGCCCTGGCTGGCAGGGGAACACCCCTAACTTTACCTGCCCTGTCCTCTCCCTCTGGCCCAGGTGACCAAGAGGCTGCATGACGGGGAGTCCACAGTGCAGGGCAACAGCATGCTGGAGGACCGGCCCACCTCCAACCTGGAGAAGCTGCACTTCATCATCGGCAATGGCATCCTGCGGCCAGCACTCCGTTCAGTGCCGGGAGGCGGGGACACCAGGGCCTGAAAGTCTTTTGGTGGCTGAGTGGTGCCTCTGTCA		281	0.1	281	include	9.76833	0.00379221	6.15405	0.00140312	0.000227947	0.798077	-0.797849	0.1	594	594	INCLUDE	0.00720629	37.979	0.00425171	15.5714	0.999727	0.394684	0.605043
MYO7A	ENSG00000137474	ENST00000409709.3	27	128	REF	MYO7A_Ex27_REF	CCTCGGGTGCTGGTGCCCTGGCTGGCAGGGGAACACCCCTAACTTTACCTGCCCTGTCCTCTCCCTCTGGCCCAGGTGACCAAGAGGCTGCATGACGGGGAGTCCACAGTGCAGGGCAACAGCATGCTGGAGGACCGGCCCACCTCCAACCTGGAGAAGCTGCACTTCATCATCGGCAATGGCATCCTGCGGCCAGCACTCCGGTCAGTGCCGGGAGGCGGGGACACCAGGGCCTGAAAGTCTTTTGGTGGCTGAGTGGTGCCTCTGTCA		7619	46711	54330	INCLUDE	264.857	1771.38	166.86	655.41	0.797074	0.798077	-0.00100272	513	536	1049	INCLUDE	36.9683	34.2706	21.8113	14.0509	0.391803	0.394684	-0.002881		BOTH REPEATS INCLUDED	0.594439	-0.00194186
MYO7A	ENSG00000137474	ENST00000409709.3	34	127	AS	MYO7A_Ex34_AS	CTGGCCGTTATGAGATTGAGAAGGGCTGGGCCTGGGTGTGGGAGGCCTGCCTCTCAGTGCCTTGGTCTCGTCCCATGCCCCAGTCTCCCCAAGAACGACGTCATCGTGGCCGTCAACTGGACGGGTGTGTACTTTGTGGATGAGCAGGAGCAGGTACTTCTGGAGCTGTCCTTCCCAGAGATCATGGCCGTGTCCAGCAGCAGGTGAGGAGGCCCGCATGGAGATGCAGACAGACAGAGGGGAAGGAGAGGGGCTGGAGCTTCCCTGCGG	REF low coverage	0	0	0	exclude								0	0	0	exclude
MYO7A	ENSG00000137474	ENST00000409709.3	34	127	DS	MYO7A_Ex34_DS	CTGGCCGTTATGAGATTGAGAAGGGCTGGGCCTGGGTGTGGGAGGCCTGCCTCTCAGTGCCTTGGTCTCGTCCCAGGCCCCAGTCTCCCCAAGAACGACGTCATCGTGGCCGTCAACTGGACGGGTGTGTACTTTGTGGATGAGCAGGAGCAGGTACTTCTGGAGCTGTCCTTCCCAGAGATCATGGCCGTGTCCAGCAGCAGTTGAGGAGGCCCGCATGGAGATGCAGACAGACAGAGGGGAAGGAGAGGGGCTGGAGCTTCCCTGCGG	REF low coverage	0	0	0	exclude								0	0	0	exclude
MYO7A	ENSG00000137474	ENST00000409709.3	34	127	REF	MYO7A_Ex34_REF	CTGGCCGTTATGAGATTGAGAAGGGCTGGGCCTGGGTGTGGGAGGCCTGCCTCTCAGTGCCTTGGTCTCGTCCCAGGCCCCAGTCTCCCCAAGAACGACGTCATCGTGGCCGTCAACTGGACGGGTGTGTACTTTGTGGATGAGCAGGAGCAGGTACTTCTGGAGCTGTCCTTCCCAGAGATCATGGCCGTGTCCAGCAGCAGGTGAGGAGGCCCGCATGGAGATGCAGACAGACAGAGGGGAAGGAGAGGGGCTGGAGCTTCCCTGCGG	REF low coverage	0	0	0	exclude								0	0	0	exclude
MYO7A	ENSG00000137474	ENST00000409709.3	38	158	AS	MYO7A_Ex38_AS	GGGTTTCTCCCCGGGGCTGCCAGCGATGGGGCGTTGCTGACGGTCCCTGTGCTGCGGCATGCCCCCACCCAAGCACACGCTGAGCCGTGTCATGGTGTCCAAGGCCCGAGGCAAGGACCGGCTGTGGAGCCACACGCGGGAACCGCTCAAGCAGGCGCTGCTCAAGAAGCTCCTGGGCAGTGAGGAGCTCTCGCAGGAGGCCTGCCTGGCCTTCATTGATATCCGTGCCACTGGGCTGTGCCCAGGGGAGCCAGGGACCGGGCAGGGCCT		19213	415	19628	INCLUDE	667.896	15.7377	420.775	5.82294	0.0136497	0.00024094	0.0134088	9234	0.1	9234	INCLUDE	665.429	0.00639377	392.603	0.00262145	6.67704e-06	8.60213e-05	-7.93442e-05		BOTH REPEATS INCLUDED	0.0068282	0.00666472
MYO7A	ENSG00000137474	ENST00000409709.3	38	158	REF	MYO7A_Ex38_REF	GGGTTTCTCCCCGGGGCTGCCAGCGATGGGGCGTTGCTGACGGTCCCTGTGCTGCGGCAGGCCCCCACCCAAGCACACGCTGAGCCGTGTCATGGTGTCCAAGGCCCGAGGCAAGGACCGGCTGTGGAGCCACACGCGGGAACCGCTCAAGCAGGCGCTGCTCAAGAAGCTCCTGGGCAGTGAGGAGCTCTCGCAGGAGGCCTGCCTGGCCTTCATTGATATCCGTGCCACTGGGCTGTGCCCAGGGGAGCCAGGGACCGGGCAGGGCCT		5350	2	5352	INCLUDE	185.981	0.0758442	117.168	0.0280624	0.000239448	0.00024094	-1.49142e-06	50778	7	50785	INCLUDE	3659.21	0.447564	2158.93	0.183501	8.49889e-05	8.60213e-05	-1.03233e-06		BOTH REPEATS INCLUDED	0.000162219	-1.26188e-06
MYO7A	ENSG00000137474	ENST00000409709.3	38	158	DS	MYO7A_Ex38_DS	GGGTTTCTCCCCGGGGCTGCCAGCGATGGGGCGTTGCTGACGGTCCCTGTGCTGCGGCAGGCCCCCACCCAAGCACACGCTGAGCCGTGTCATGGTGTCCAAGGCCCGAGGCAAGGACCGGCTGTGGAGCCACACGCGGGAACCGCTCAAGCAGGCGCTGCTCAAGAAGCTCCTGGGCAGTGAGGAGCTCTCGCAGGAGGCCTGCCTGGCCTTCATTGCTATCCGTGCCACTGGGCTGTGCCCAGGGGAGCCAGGGACCGGGCAGGGCCT		16436	158	16594	INCLUDE	571.36	5.99169	359.957	2.21693	0.00612117	0.00024094	0.00588023	42158	0.1	42158	INCLUDE	3038.03	0.00639377	1792.44	0.00262145	1.4625e-06	8.60213e-05	-8.45588e-05		BOTH REPEATS INCLUDED	0.00306131	0.00289783
MYO7A	ENSG00000137474	ENST00000409709.3	39	154	AS	MYO7A_Ex39_AS	CCTCCGGACCCCAGGCCAGTGCTCCCTCTATTCGGCACAAGCCCTTCCTTGACAGTCCCCATCTGTGCTCAAGTACATGGGCGACTACCCGTCCAAGAGGACACGCTCCGTCAACGAGCTCACCGACCAGATCTTTGAGGGTCCCCTGAAAGCCGAGCCCCTGAAGGACGAGGCATATGTGCAGATCCTGAAGCAGCTGACCGACAACCACATCAGGTGAGCCAGGCACAGTGGGCGGATGAGGGGCAGACCTCACCTGCTGTGACGGGC	REF low coverage	0	0	0	exclude								0	0	0	exclude
MYO7A	ENSG00000137474	ENST00000409709.3	39	154	DS	MYO7A_Ex39_DS	CCTCCGGACCCCAGGCCAGTGCTCCCTCTATTCGGCACAAGCCCTTCCTTGACAGTCCCCAGCTGTGCTCAAGTACATGGGCGACTACCCGTCCAAGAGGACACGCTCCGTCAACGAGCTCACCGACCAGATCTTTGAGGGTCCCCTGAAAGCCGAGCCCCTGAAGGACGAGGCATATGTGCAGATCCTGAAGCAGCTGACCGACAACCACATCAGTTGAGCCAGGCACAGTGGGCGGATGAGGGGCAGACCTCACCTGCTGTGACGGGC	REF low coverage	0	0	0	exclude								0	0	0	exclude
MYO7A	ENSG00000137474	ENST00000409709.3	39	154	REF	MYO7A_Ex39_REF	CCTCCGGACCCCAGGCCAGTGCTCCCTCTATTCGGCACAAGCCCTTCCTTGACAGTCCCCAGCTGTGCTCAAGTACATGGGCGACTACCCGTCCAAGAGGACACGCTCCGTCAACGAGCTCACCGACCAGATCTTTGAGGGTCCCCTGAAAGCCGAGCCCCTGAAGGACGAGGCATATGTGCAGATCCTGAAGCAGCTGACCGACAACCACATCAGGTGAGCCAGGCACAGTGGGCGGATGAGGGGCAGACCTCACCTGCTGTGACGGGC	REF low coverage	0	0	0	exclude								0	0	0	exclude
MYO7A	ENSG00000137474	ENST00000409709.3	42	114	AS	MYO7A_Ex42_AS	AGGAGGCATAGCCAGAGGGGCCCGGGAGGACCAGGTCCCGGGAAAGGCCCTGCAGGAGCCCAGTGCTCACTGCCCCTCCCATGCCTTCGAAGTGGAGTCCAGCACCAAGGCCAAGGACTTCTGCCAGAACATCGCCACCAGGCTGCTCCTCAAGTCCTCAGAGGGATTCAGCCTCTTTGTCAAAATTGCAGACAAGGTGGGTCCTTTGCCACCTTCGCCAAGGTGGGAGATTTGCTGGGGCCATAGGAACTTACGGACAGCAGACGGAAG		0.1	618	618	INCLUDE	0.00347627	23.4359	0.00219005	8.67127	0.999747	0.981595	0.0181525	2	1	3	exclude
MYO7A	ENSG00000137474	ENST00000409709.3	42	114	DS	MYO7A_Ex42_DS	AGGAGGCATAGCCAGAGGGGCCCGGGAGGACCAGGTCCCGGGAAAGGCCCTGCAGGAGCCCAGTGCTCACTGCCCCTCCCAGGCCTTCGAAGTGGAGTCCAGCACCAAGGCCAAGGACTTCTGCCAGAACATCGCCACCAGGCTGCTCCTCAAGTCCTCAGAGGGATTCAGCCTCTTTGTCAAAATTGCAGACAAGTTGGGTCCTTTGCCACCTTCGCCAAGGTGGGAGATTTGCTGGGGCCATAGGAACTTACGGACAGCAGACGGAAG		0	8	8	exclude								2910	0.1	2910	INCLUDE	209.703	0.00639377	123.725	0.00262145	2.11873e-05	0.999704	-0.999682
MYO7A	ENSG00000137474	ENST00000409709.3	42	114	REF	MYO7A_Ex42_REF	AGGAGGCATAGCCAGAGGGGCCCGGGAGGACCAGGTCCCGGGAAAGGCCCTGCAGGAGCCCAGTGCTCACTGCCCCTCCCAGGCCTTCGAAGTGGAGTCCAGCACCAAGGCCAAGGACTTCTGCCAGAACATCGCCACCAGGCTGCTCCTCAAGTCCTCAGAGGGATTCAGCCTCTTTGTCAAAATTGCAGACAAGGTGGGTCCTTTGCCACCTTCGCCAAGGTGGGAGATTTGCTGGGGCCATAGGAACTTACGGACAGCAGACGGAAG		8836	730997	739833	INCLUDE	307.163	27720.9	193.513	10256.7	0.981482	0.981595	-0.000112541	2	10812	10814	INCLUDE	0.144126	691.294	0.0850343	283.431	0.9997	0.999704	-3.59864e-06		BOTH REPEATS INCLUDED	0.990591	-5.80699e-05
MYO7A	ENSG00000137474	ENST00000409709.3	47	84	AS	MYO7A_Ex47_AS	CTGACTTTATCCCAGCTGGGGCCAGGCTTCATTCCTGTCCCCAAATGCTTTTCTTGCTCTGGGCCCCCATCTGATGCCTTCTCATCTTTTTTTCTATCAAACTACGGAGCCAAACTTCCCTGAGATCCTCCTAATTGCCATCAACAAGTATGGGGTCAGCCTCATCGATCCCAAAACGAAGGTGAGCAGGGATAAGGCAGCAAGTGGGGGCGGGCTTCTCTGCCTGAACCACAGACACGGTCCCAGAACGAACCCCACAAGCCCTCCTAG		223344	48473	271817	INCLUDE	7764.05	1838.2	4891.35	680.133	0.122074	0.723969	-0.601895	3111	10382	13493	INCLUDE	224.188	663.801	132.271	272.158	0.672945	0.816729	-0.143785		BOTH REPEATS INCLUDED	0.397509	-0.37284
MYO7A	ENSG00000137474	ENST00000409709.3	47	84	DS	MYO7A_Ex47_DS	CTGACTTTATCCCAGCTGGGGCCAGGCTTCATTCCTGTCCCCAAATGCTTTTCTTGCTCTGGGCCCCCATCTGATGCCTTCTCATCTTTTTTTCTAGCAAACTACGGAGCCAAACTTCCCTGAGATCCTCCTAATTGCCATCAACAAGTATGGGGTCAGCCTCATCGATCCCAAAACGAAGTTGAGCAGGGATAAGGCAGCAAGTGGGGGCGGGCTTCTCTGCCTGAACCACAGACACGGTCCCAGAACGAACCCCACAAGCCCTCCTAG		8446	27025	35471	INCLUDE	293.606	1024.84	184.972	379.193	0.672131	0.723969	-0.0518375	0.1	8085	8085	INCLUDE	0.00720629	516.936	0.00425171	211.944	0.99998	0.816729	0.183251		BOTH REPEATS INCLUDED	0.836056	0.0657065
MYO7A	ENSG00000137474	ENST00000409709.3	47	84	REF	MYO7A_Ex47_REF	CTGACTTTATCCCAGCTGGGGCCAGGCTTCATTCCTGTCCCCAAATGCTTTTCTTGCTCTGGGCCCCCATCTGATGCCTTCTCATCTTTTTTTCTAGCAAACTACGGAGCCAAACTTCCCTGAGATCCTCCTAATTGCCATCAACAAGTATGGGGTCAGCCTCATCGATCCCAAAACGAAGGTGAGCAGGGATAAGGCAGCAAGTGGGGGCGGGCTTCTCTGCCTGAACCACAGACACGGTCCCAGAACGAACCCCACAAGCCCTCCTAG		1988	8088	10076	INCLUDE	69.1083	306.714	43.5382	113.484	0.722726	0.723969	-0.00124287	1538	10983	12521	INCLUDE	110.833	702.228	65.3913	287.913	0.814915	0.816729	-0.00181426		BOTH REPEATS INCLUDED	0.768821	-0.00152856
NPHP3	ENSG00000113971	ENST00000337331.5	5	134	AS	NPHP3_Ex5_AS	TTTTTAAAACTTTTTTAGAATGATCAAATGTGTTCTGGTAATTTTTTCATGAACTTGAGAAATTTTATTTTCATATGACTGGGATATTGCTGTAGCTAGTTTATTACAAGTTACTCCTCTGTTTTCACATTCTCTGTGGAGTAACACTGTCAGATGTTACCTCATTTATACAGATGAAACCCAGCCTGAGATGGATCTTTTCCTTAAGGTGAGGATATTTATAAATTCTGTATCAACCAATTTAAAATATAAGTTAATATTATATTCTGT		815	15	830	INCLUDE	28.3316	0.568831	17.8489	0.210468	0.0116542	0.0851635	-0.0735093	2523	0.1	2523	INCLUDE	181.815	0.00639377	107.271	0.00262145	2.44371e-05	0.459923	-0.459899		BOTH REPEATS INCLUDED	0.00583932	-0.266704
NPHP3	ENSG00000113971	ENST00000337331.5	5	134	DS	NPHP3_Ex5_DS	TTTTTAAAACTTTTTTAGAATGATCAAATGTGTTCTGGTAATTTTTTCATGAACTTGAGAAATTTTATTTTCAGATGACTGGGATATTGCTGTAGCTAGTTTATTACAAGTTACTCCTCTGTTTTCACATTCTCTGTGGAGTAACACTGTCAGATGTTACCTCATTTATACAGATGAAACCCAGCCTGAGATGGATCTTTTCCTTAAGTTGAGGATATTTATAAATTCTGTATCAACCAATTTAAAATATAAGTTAATATTATATTCTGT		2822	0.1	2822	INCLUDE	98.1004	0.00379221	61.8033	0.00140312	2.27025e-05	0.0851635	-0.0851408	1143	131	1274	INCLUDE	82.3679	8.37584	48.5971	3.43409	0.0660007	0.459923	-0.393922		BOTH REPEATS INCLUDED	0.0330117	-0.239532
NPHP3	ENSG00000113971	ENST00000337331.5	5	134	REF	NPHP3_Ex5_REF	TTTTTAAAACTTTTTTAGAATGATCAAATGTGTTCTGGTAATTTTTTCATGAACTTGAGAAATTTTATTTTCAGATGACTGGGATATTGCTGTAGCTAGTTTATTACAAGTTACTCCTCTGTTTTCACATTCTCTGTGGAGTAACACTGTCAGATGTTACCTCATTTATACAGATGAAACCCAGCCTGAGATGGATCTTTTCCTTAAGGTGAGGATATTTATAAATTCTGTATCAACCAATTTAAAATATAAGTTAATATTATATTCTGT		4439	641	5080	INCLUDE	154.312	24.3081	97.2164	8.99398	0.0846808	0.0851635	-0.000482639	373	509	882	INCLUDE	26.8795	32.5443	15.8589	13.3432	0.456925	0.459923	-0.00299774		BOTH REPEATS INCLUDED	0.270803	-0.00174019
NPHP3	ENSG00000113971	ENST00000337331.5	7	157	AS	NPHP3_Ex7_AS	ATTAACTAACTGCTTGCTGCCACAATGCAGTATAGCACACAAAATGCTGATTTCCAATCTATCCTTTTATTGGAAGACTGTGAAGAAGCTTTTCTGAAAAACCCTGAAGGAAAACCTCGATTAATCTTTCATCGTTTGGAAGATGGAAAAGTCAGTTCTGACTCTGTCCAGCAATTGATTGATCAAGTTTCTAATCTAAACAAGACCAGCAAAGCCAAGGTAAAATTCATAGGCATTTTTGAAAAACACACTTAGCTGAGGGAAAAACTG		1	31696	31697	INCLUDE	0.0347627	1201.98	0.0219005	444.732	0.999951	0.999979	-2.7826e-05	0.1	6071	6071	INCLUDE	0.00720629	388.166	0.00425171	159.148	0.999973	0.850825	0.149148		BOTH REPEATS INCLUDED	0.999962	0.0745601
NPHP3	ENSG00000113971	ENST00000337331.5	7	157	DS	NPHP3_Ex7_DS	ATTAACTAACTGCTTGCTGCCACAATGCAGTATAGCACACAAAATGCTGATTTCCAATCTAGCCTTTTATTGGAAGACTGTGAAGAAGCTTTTCTGAAAAACCCTGAAGGAAAACCTCGATTAATCTTTCATCGTTTGGAAGATGGAAAAGTCAGTTCTGACTCTGTCCAGCAATTGATTGATCAAGTTTCTAATCTAAACAAGACCAGCAAAGCCAAGTTAAAATTCATAGGCATTTTTGAAAAACACACTTAGCTGAGGGAAAAACTG		3609	159	3768	INCLUDE	125.459	6.02961	79.039	2.23096	0.0274512	0.999979	-0.972527	2895	0.1	2895	INCLUDE	208.622	0.00639377	123.087	0.00262145	2.1297e-05	0.850825	-0.850804		BOTH REPEATS INCLUDED	0.0137362	-0.911666
NPHP3	ENSG00000113971	ENST00000337331.5	7	157	REF	NPHP3_Ex7_REF	ATTAACTAACTGCTTGCTGCCACAATGCAGTATAGCACACAAAATGCTGATTTCCAATCTAGCCTTTTATTGGAAGACTGTGAAGAAGCTTTTCTGAAAAACCCTGAAGGAAAACCTCGATTAATCTTTCATCGTTTGGAAGATGGAAAAGTCAGTTCTGACTCTGTCCAGCAATTGATTGATCAAGTTTCTAATCTAAACAAGACCAGCAAAGCCAAGGTAAAATTCATAGGCATTTTTGAAAAACACACTTAGCTGAGGGAAAAACTG		0.1	7243	7243	INCLUDE	0.00347627	274.67	0.00219005	101.628	0.999978	0.999979	-1.3342e-07	344	3144	3488	INCLUDE	24.7896	201.02	14.6259	82.4182	0.849286	0.850825	-0.00153902		BOTH REPEATS INCLUDED	0.924632	-0.000769575
NPHP3	ENSG00000113971	ENST00000337331.5	11	115	AS	NPHP3_Ex11_AS	TGTTTACTGCATTGTGAATTCTTTTTTTATTGACAGTCAAGGAACTTTATCGGTTTTATAAAAGTTCTGTCTTTTTCTTTCATGATTCAATTACAACAGAAGAATTCCCCCAACACACTGATTCTTTCCCATTTTGTGGGAAGGCCCATGTCAACCAGCTCAGAGTCCTCCTTGATTATTAAACGACTAACTCTAAAGGTATAGTATCCCATCTTTTGGAATTACAGAATTTTATTTAGATTCAGAAATTGTTGGGACTAATAAGTACCT		2931	180331	183262	INCLUDE	101.89	6838.53	64.1904	2530.26	0.975259	0.0766067	0.898652	2	703	705	INCLUDE	0.144126	44.9482	0.0850343	18.4288	0.995407	0.000231936	0.995175		BOTH REPEATS INCLUDED	0.985333	0.946913
NPHP3	ENSG00000113971	ENST00000337331.5	11	115	DS	NPHP3_Ex11_DS	TGTTTACTGCATTGTGAATTCTTTTTTTATTGACAGTCAAGGAACTTTATCGGTTTTATAAAAGTTCTGTCTTTTTCTTTCAGGATTCAATTACAACAGAAGAATTCCCCCAACACACTGATTCTTTCCCATTTTGTGGGAAGGCCCATGTCAACCAGCTCAGAGTCCTCCTTGATTATTAAACGACTAACTCTAAAGTTATAGTATCCCATCTTTTGGAATTACAGAATTTTATTTAGATTCAGAAATTGTTGGGACTAATAAGTACCT		1762	1817	3579	INCLUDE	61.2519	68.9044	38.5887	25.4946	0.397836	0.0766067	0.321229	1601	2007	3608	INCLUDE	115.373	128.323	68.0699	52.6124	0.435958	0.000231936	0.435726		BOTH REPEATS INCLUDED	0.416897	0.378477
NPHP3	ENSG00000113971	ENST00000337331.5	11	115	REF	NPHP3_Ex11_REF	TGTTTACTGCATTGTGAATTCTTTTTTTATTGACAGTCAAGGAACTTTATCGGTTTTATAAAAGTTCTGTCTTTTTCTTTCAGGATTCAATTACAACAGAAGAATTCCCCCAACACACTGATTCTTTCCCATTTTGTGGGAAGGCCCATGTCAACCAGCTCAGAGTCCTCCTTGATTATTAAACGACTAACTCTAAAGGTATAGTATCCCATCTTTTGGAATTACAGAATTTTATTTAGATTCAGAAATTGTTGGGACTAATAAGTACCT		847	109	956	INCLUDE	29.444	4.13351	18.5497	1.5294	0.0761685	0.0766067	-0.000438183	269	0.1	269	include	19.3849	0.00639377	11.4371	0.00262145	0.000229153	0.000231936	-2.78303e-06
NPHP3	ENSG00000113971	ENST00000337331.5	23	128	AS	NPHP3_Ex23_AS	GGACCCTCATATATTGTTTCAGAATCAAGGATTGCACCTACTTAGTGATTGCTTTTCATTTTTCATGTTTGCTGCATTACGGATTTGCCCTTTTACGTAGACGGGCTTTACAGTTAGAAGAGCTTACATTAGGTAAGGACACACCTGATAATGCTCGGACCCTCAATGAACTGGGTGTTCTCTACTATCTTCAAAATAACCTGGAGTGAGTACCATGGGGTTAATAATGAAAATAATTAACCATTTTCTCTTTGATGCAATGCTGTTTTA		475	227	702	INCLUDE	16.5123	8.60832	10.4027	3.18508	0.234407	0.110315	0.124092	2428	2	2430	INCLUDE	174.969	0.127875	103.232	0.0524289	0.000507619	0.508345	-0.507837		BOTH REPEATS INCLUDED	0.117457	-0.191873
NPHP3	ENSG00000113971	ENST00000337331.5	23	128	DS	NPHP3_Ex23_DS	GGACCCTCATATATTGTTTCAGAATCAAGGATTGCACCTACTTAGTGATTGCTTTTCATTTTTCATGTTTGCTGCAGTACGGATTTGCCCTTTTACGTAGACGGGCTTTACAGTTAGAAGAGCTTACATTAGGTAAGGACACACCTGATAATGCTCGGACCCTCAATGAACTGGGTGTTCTCTACTATCTTCAAAATAACCTGGATTGAGTACCATGGGGTTAATAATGAAAATAATTAACCATTTTCTCTTTGATGCAATGCTGTTTTA		76211	792	77003	INCLUDE	2649.3	30.0343	1669.06	11.1127	0.00661402	0.110315	-0.103701	10723	106	10829	INCLUDE	772.731	6.77739	455.911	2.77873	0.00605798	0.508345	-0.502287		BOTH REPEATS INCLUDED	0.006336	-0.302994
NPHP3	ENSG00000113971	ENST00000337331.5	23	128	REF	NPHP3_Ex23_REF	GGACCCTCATATATTGTTTCAGAATCAAGGATTGCACCTACTTAGTGATTGCTTTTCATTTTTCATGTTTGCTGCAGTACGGATTTGCCCTTTTACGTAGACGGGCTTTACAGTTAGAAGAGCTTACATTAGGTAAGGACACACCTGATAATGCTCGGACCCTCAATGAACTGGGTGTTCTCTACTATCTTCAAAATAACCTGGAGTGAGTACCATGGGGTTAATAATGAAAATAATTAACCATTTTCTCTTTGATGCAATGCTGTTTTA		5376	1034	6410	INCLUDE	186.884	39.2114	117.737	14.5082	0.109707	0.110315	-0.000608084	3625	6006	9631	INCLUDE	261.228	384.01	154.125	157.444	0.505327	0.508345	-0.00301805		BOTH REPEATS INCLUDED	0.307517	-0.00181307
NPHP3	ENSG00000113971	ENST00000337331.5	25	126	AS	NPHP3_Ex25_AS	TTTTACTTATGGAAAAAGCTCTGATAAGATAGTATTTATTGCCTTATATTTTTGTTAGATTTAACTCTTGTTTTTTATGGGAAACTTGACAAAGCTGTACCTTTGTATGAATTGGCTGTTGAAATTCGACAGAAATCTTTTGGCCCAAAGCACCCTAGTGTAGCTACTGCCTTGGTGAACTTAGCTGTTCTTTATAGCCAAATGGTAAGTTCCCATATTTTAACGTTGTATCAGTGAATGATTTTATGGTATAAAACATAGGTAAACATG		6982	0.1	6982	INCLUDE	242.713	0.00379221	152.909	0.00140312	9.17605e-06	0.976746	-0.976737	6445	0.1	6445	INCLUDE	464.446	0.00639377	274.023	0.00262145	9.56643e-06	0.563639	-0.56363		BOTH REPEATS INCLUDED	9.37124e-06	-0.770184
NPHP3	ENSG00000113971	ENST00000337331.5	25	126	DS	NPHP3_Ex25_DS	TTTTACTTATGGAAAAAGCTCTGATAAGATAGTATTTATTGCCTTATATTTTTGTTAGATTTAACTCTTGTTTTTTAGGGGAAACTTGACAAAGCTGTACCTTTGTATGAATTGGCTGTTGAAATTCGACAGAAATCTTTTGGCCCAAAGCACCCTAGTGTAGCTACTGCCTTGGTGAACTTAGCTGTTCTTTATAGCCAAATGTTAAGTTCCCATATTTTAACGTTGTATCAGTGAATGATTTTATGGTATAAAACATAGGTAAACATG		12655	274	12929	INCLUDE	439.922	10.3907	277.151	3.84454	0.0136819	0.976746	-0.963065	2939	44	2983	INCLUDE	211.793	2.81326	124.958	1.15344	0.00914618	0.563639	-0.554493		BOTH REPEATS INCLUDED	0.011414	-0.758779
NPHP3	ENSG00000113971	ENST00000337331.5	25	126	REF	NPHP3_Ex25_REF	TTTTACTTATGGAAAAAGCTCTGATAAGATAGTATTTATTGCCTTATATTTTTGTTAGATTTAACTCTTGTTTTTTAGGGGAAACTTGACAAAGCTGTACCTTTGTATGAATTGGCTGTTGAAATTCGACAGAAATCTTTTGGCCCAAAGCACCCTAGTGTAGCTACTGCCTTGGTGAACTTAGCTGTTCTTTATAGCCAAATGGTAAGTTCCCATATTTTAACGTTGTATCAGTGAATGATTTTATGGTATAAAACATAGGTAAACATG		32	2085	2117	INCLUDE	1.11241	79.0676	0.700817	29.255	0.976605	0.976746	-0.000141482	358	741	1099	INCLUDE	25.7985	47.3778	15.2211	19.4249	0.560667	0.563639	-0.00297197		BOTH REPEATS INCLUDED	0.768636	-0.00155673
NPHP3	ENSG00000113971	ENST00000337331.5	26	116	AS	NPHP3_Ex26_AS	TAATCAAAGTAGGTTAGCTTAGTCTAGAATACATTAATTTCAGAAACCCAGTGTGCATGAGCATTATCATTTTTTTTAATAATAAAAAACACGTTGAAGCTTTGCCATTATATGAAAGAGCATTAAAGATTTATGAAGATAGCCTGGGTCGGATGCATCCTCGAGTTGGAGAAACACTGAAAAATTTAGCTGTGCTTAGGTAAGAATTTTTTTCACTTTCCTTATACAGCCTCTTTTATTCGAAGTAGCTTTGTCTTAGAATAGCACAAA		1013	87	1100	INCLUDE	35.2146	3.29922	22.1852	1.22071	0.052154	0.000103801	0.0520502	1376	95	1471	INCLUDE	99.1586	6.07408	58.5036	2.49037	0.0408298	0.191593	-0.150764		BOTH REPEATS INCLUDED	0.0464919	-0.0493567
NPHP3	ENSG00000113971	ENST00000337331.5	26	116	DS	NPHP3_Ex26_DS	TAATCAAAGTAGGTTAGCTTAGTCTAGAATACATTAATTTCAGAAACCCAGTGTGCATGAGCATTATCATTTTTTTTAATAAGAAAAAACACGTTGAAGCTTTGCCATTATATGAAAGAGCATTAAAGATTTATGAAGATAGCCTGGGTCGGATGCATCCTCGAGTTGGAGAAACACTGAAAAATTTAGCTGTGCTTAGTTAAGAATTTTTTTCACTTTCCTTATACAGCCTCTTTTATTCGAAGTAGCTTTGTCTTAGAATAGCACAAA		3909	0.1	3909	INCLUDE	135.887	0.00379221	85.6091	0.00140312	1.63895e-05	0.000103801	-8.74112e-05	6125	211	6336	INCLUDE	441.385	13.4909	260.417	5.53125	0.0207982	0.191593	-0.170795		BOTH REPEATS INCLUDED	0.0104073	-0.0854413
NPHP3	ENSG00000113971	ENST00000337331.5	26	116	REF	NPHP3_Ex26_REF	TAATCAAAGTAGGTTAGCTTAGTCTAGAATACATTAATTTCAGAAACCCAGTGTGCATGAGCATTATCATTTTTTTTAATAAGAAAAAACACGTTGAAGCTTTGCCATTATATGAAAGAGCATTAAAGATTTATGAAGATAGCCTGGGTCGGATGCATCCTCGAGTTGGAGAAACACTGAAAAATTTAGCTGTGCTTAGGTAAGAATTTTTTTCACTTTCCTTATACAGCCTCTTTTATTCGAAGTAGCTTTGTCTTAGAATAGCACAAA		621	0.1	621	INCLUDE	21.5877	0.00379221	13.6002	0.00140312	0.000103158	0.000103801	-6.42616e-07	3244	1232	4476	INCLUDE	233.772	78.7712	137.926	32.2962	0.18973	0.191593	-0.0018632		BOTH REPEATS INCLUDED	0.0949167	-0.000931922
NPHP4	ENSG00000131697	ENST00000378156.4	11	140	AS	NPHP4_Ex11_AS	CCTGGTTGGATCGTTCTGATAGGCGTGCTGATGAAGGGAGTGGCCATCACTGCTCTTCTGGTCCATTGCATTGAAGCAGGTGGAGTCGGGTACACTCCGGTTCCAGTTCTCGCTGGGCTCAGAAGAACACCTGGATGCACCCACGGAGCCTGTCAGTGGCCCCAAAGTGGAGCGGCGGCCTTCCAGGAAACCACCCACGTCCCCTTCGAGTAAGTGTTTCCAGAGAGCTGACTGGCCAGGCACATGGCAGGCAGCACTTCCATCTCTTC	sequnce carries a deletio of AS site	11947	192716	204663	INCLUDE	415.31	7308.19	261.645	2704.03	0.911775	0.943695	-0.0319195	4551	138679	143230	INCLUDE	327.958	8866.81	193.495	3635.39	0.949464	0.876265	0.0731991		BOTH REPEATS INCLUDED	0.93062	0.0206398
NPHP4	ENSG00000131697	ENST00000378156.4	11	140	DS	NPHP4_Ex11_DS	CCTGGTTGGATCGTTCTGATAGGCGTGCTGATGAAGGGAGTGGCCATCACTGCTCTTCTGGTCCATTGCAGGTGAAGCAGGTGGAGTCGGGTACACTCCGGTTCCAGTTCTCGCTGGGCTCAGAAGAACACCTGGATGCACCCACGGAGCCTGTCAGTGGCCCCAAAGTGGAGCGGCGGCCTTCCAGGAAACCACCCACGTCCCCTTCGATTAAGTGTTTCCAGAGAGCTGACTGGCCAGGCACATGGCAGGCAGCACTTCCATCTCTTC		29566	358227	387793	INCLUDE	1027.79	13584.7	647.511	5026.35	0.885878	0.943695	-0.0578168	3317	225630	228947	INCLUDE	239.033	14426.3	141.029	5914.77	0.976712	0.876265	0.100446		BOTH REPEATS INCLUDED	0.931295	0.0213148
NPHP4	ENSG00000131697	ENST00000378156.4	11	140	REF	NPHP4_Ex11_REF	CCTGGTTGGATCGTTCTGATAGGCGTGCTGATGAAGGGAGTGGCCATCACTGCTCTTCTGGTCCATTGCAGGTGAAGCAGGTGGAGTCGGGTACACTCCGGTTCCAGTTCTCGCTGGGCTCAGAAGAACACCTGGATGCACCCACGGAGCCTGTCAGTGGCCCCAAAGTGGAGCGGCGGCCTTCCAGGAAACCACCCACGTCCCCTTCGAGTAAGTGTTTCCAGAGAGCTGACTGGCCAGGCACATGGCAGGCAGCACTTCCATCTCTTC		4549	118267	122816	INCLUDE	158.136	4484.93	99.6254	1659.43	0.943364	0.943695	-0.000330918	6593	74818	81411	INCLUDE	475.111	4783.69	280.315	1961.31	0.87495	0.876265	-0.00131513		BOTH REPEATS INCLUDED	0.909157	-0.000823024
NPHP4	ENSG00000131697	ENST00000378156.4	27	172	AS	NPHP4_Ex27_AS	TGGGCCGGTGCTGAGTCCTCCGGGACAAGTGCAGATGGCTCCCATCCCACTGCATGGATCGCTGGCTGGCGACACCCACACAGACGTGGCAGGTCTACCTCCACTCCCTGCAGCGCGTGGATGTCTCCTGCGTCGCAGGCCAGCTGACCCGCCTGTCCCTTGTCCTTCGGGGGACACAGACAGTGAGGAAAGTGAGAGCTTTCACCTCTCATCCCCAGGAGCTGAAGGTACGGCCTCTCTGGGGGCTGTTCTGAGCCTCTCCCCAACCCC		37558	3	37561	INCLUDE	1305.62	0.113766	822.54	0.0420935	5.11725e-05	0.00374185	-0.00369067	25185	1852	27037	INCLUDE	1814.9	118.413	1070.79	48.5492	0.0433729	0.0545524	-0.0111795		BOTH REPEATS INCLUDED	0.021712	-0.0074351
NPHP4	ENSG00000131697	ENST00000378156.4	27	172	DS	NPHP4_Ex27_DS	TGGGCCGGTGCTGAGTCCTCCGGGACAAGTGCAGATGGCTCCCATCCCACTGCAGGGATCGCTGGCTGGCGACACCCACACAGACGTGGCAGGTCTACCTCCACTCCCTGCAGCGCGTGGATGTCTCCTGCGTCGCAGGCCAGCTGACCCGCCTGTCCCTTGTCCTTCGGGGGACACAGACAGTGAGGAAAGTGAGAGCTTTCACCTCTCATCCCCAGGAGCTGAAGTTACGGCCTCTCTGGGGGCTGTTCTGAGCCTCTCCCCAACCCC		3019	0.1	3019	INCLUDE	104.949	0.00379221	66.1177	0.00140312	2.12211e-05	0.00374185	-0.00372063	13918	477	14395	INCLUDE	1002.97	30.4983	591.753	12.5043	0.0206936	0.0545524	-0.0338588		BOTH REPEATS INCLUDED	0.0103574	-0.0187897
NPHP4	ENSG00000131697	ENST00000378156.4	27	172	REF	NPHP4_Ex27_REF	TGGGCCGGTGCTGAGTCCTCCGGGACAAGTGCAGATGGCTCCCATCCCACTGCAGGGATCGCTGGCTGGCGACACCCACACAGACGTGGCAGGTCTACCTCCACTCCCTGCAGCGCGTGGATGTCTCCTGCGTCGCAGGCCAGCTGACCCGCCTGTCCCTTGTCCTTCGGGGGACACAGACAGTGAGGAAAGTGAGAGCTTTCACCTCTCATCCCCAGGAGCTGAAGGTACGGCCTCTCTGGGGGCTGTTCTGAGCCTCTCCCCAACCCC		66597	388	66985	INCLUDE	2315.09	14.7138	1458.51	5.4441	0.00371876	0.00374185	-2.30815e-05	79169	7320	86489	INCLUDE	5705.15	468.024	3366.04	191.89	0.053933	0.0545524	-0.000619421		BOTH REPEATS INCLUDED	0.0288259	-0.000321251
NPHP4	ENSG00000131697	ENST00000378156.4	28	180	AS	NPHP4_Ex28_AS	CTTGCACATCCTGAGAGGCTGTGCTCTGACCCGCCTCTCTCGCTCTTGAATACAGACCCCAAAGGTGTCTTCGTGCTGCCGCCTCGTGGGGTGCAGGACCTGCATGTTGGCGTGAGGCCCCTTAGGGCCGGCAGCCGCTTTGTCCATCTCAACCTGGTGGACGTGGATTGCCACCAGCTGGTGGCCTCCTGGCTCGTGTGCCTCTGCTGCCGCCAGCCGCTCATCTCCAAGGTCTGTATGTGTGGCAGGCACAGGCTGAGGGGATGGGGG		1119	950	2069	INCLUDE	38.8995	36.026	24.5067	13.3296	0.352297	0.00169313	0.350604	386	1451	1837	INCLUDE	27.8163	92.7736	16.4116	38.0372	0.698586	0.103371	0.595215		BOTH REPEATS INCLUDED	0.525442	0.47291
NPHP4	ENSG00000131697	ENST00000378156.4	28	180	DS	NPHP4_Ex28_DS	CTTGCACATCCTGAGAGGCTGTGCTCTGACCCGCCTCTCTCGCTCTTGAAGACAGACCCCAAAGGTGTCTTCGTGCTGCCGCCTCGTGGGGTGCAGGACCTGCATGTTGGCGTGAGGCCCCTTAGGGCCGGCAGCCGCTTTGTCCATCTCAACCTGGTGGACGTGGATTGCCACCAGCTGGTGGCCTCCTGGCTCGTGTGCCTCTGCTGCCGCCAGCCGCTCATCTCCAAGTTCTGTATGTGTGGCAGGCACAGGCTGAGGGGATGGGGG		6386	2	6388	INCLUDE	221.995	0.0758442	139.857	0.0280624	0.00020061	0.00169313	-0.00149252	218	0.1	218	include	15.7097	0.00639377	9.26873	0.00262145	0.000282747	0.103371	-0.103088
NPHP4	ENSG00000131697	ENST00000378156.4	28	180	REF	NPHP4_Ex28_REF	CTTGCACATCCTGAGAGGCTGTGCTCTGACCCGCCTCTCTCGCTCTTGAAGACAGACCCCAAAGGTGTCTTCGTGCTGCCGCCTCGTGGGGTGCAGGACCTGCATGTTGGCGTGAGGCCCCTTAGGGCCGGCAGCCGCTTTGTCCATCTCAACCTGGTGGACGTGGATTGCCACCAGCTGGTGGCCTCCTGGCTCGTGTGCCTCTGCTGCCGCCAGCCGCTCATCTCCAAGGTCTGTATGTGTGGCAGGCACAGGCTGAGGGGATGGGGG		10263	27	10290	INCLUDE	356.77	1.0239	224.765	0.378842	0.00168267	0.00169313	-1.04654e-05	5348	988	6336	INCLUDE	385.393	63.1704	227.382	25.8999	0.102257	0.103371	-0.00111378		BOTH REPEATS INCLUDED	0.05197	-0.000562124
NR2E3	ENSG00000031544	ENST00000398840.2	3	103	AS	NR2E3_Ex3_AS	GAAGAGGGGCTTGGGCAAAAATGTCCAAGCCCATGGCTCAGGGCATGGGAGGGACACTGACCCCTGGGGTCTCCTCTTCACCTGCATGTGCCAGGTGGGGGCAGGGATGTGCCCCGTGGACAAGGCCCACCGCAACCAGTGCCAGGCCTGCCGGCTGAAGAAGTGCCTGCAGGCGGGGATGAACCAGGACGGTGAGGCGGGGGCTGGCCCGGGGGGAGGTGACAAGAAATGGGCAGCGGGACTGGCGTGTCGTCCTGACCCTTCCTGCCT		44323	536	44859	INCLUDE	1540.79	20.3262	970.697	7.52071	0.00768818	0.954193	-0.946505	12481	1	12482	INCLUDE	899.417	0.0639377	530.656	0.0262145	4.93976e-05	0.746515	-0.746465		BOTH REPEATS INCLUDED	0.00386879	-0.846485
NR2E3	ENSG00000031544	ENST00000398840.2	3	103	DS	NR2E3_Ex3_DS	GAAGAGGGGCTTGGGCAAAAATGTCCAAGCCCATGGCTCAGGGCATGGGAGGGACACTGACCCCTGGGGTCTCCTCTTCACCTGCAGGTGCCAGGTGGGGGCAGGGATGTGCCCCGTGGACAAGGCCCACCGCAACCAGTGCCAGGCCTGCCGGCTGAAGAAGTGCCTGCAGGCGGGGATGAACCAGGACGTTGAGGCGGGGGCTGGCCCGGGGGGAGGTGACAAGAAATGGGCAGCGGGACTGGCGTGTCGTCCTGACCCTTCCTGCCT		117936	1412	119348	INCLUDE	4099.78	53.546	2582.86	19.812	0.00761219	0.954193	-0.946581	62734	429	63163	INCLUDE	4520.8	27.4293	2667.27	11.246	0.00419859	0.746515	-0.742316		BOTH REPEATS INCLUDED	0.00590539	-0.844449
NR2E3	ENSG00000031544	ENST00000398840.2	3	103	REF	NR2E3_Ex3_REF	GAAGAGGGGCTTGGGCAAAAATGTCCAAGCCCATGGCTCAGGGCATGGGAGGGACACTGACCCCTGGGGTCTCCTCTTCACCTGCAGGTGCCAGGTGGGGGCAGGGATGTGCCCCGTGGACAAGGCCCACCGCAACCAGTGCCAGGCCTGCCGGCTGAAGAAGTGCCTGCAGGCGGGGATGAACCAGGACGGTGAGGCGGGGGCTGGCCCGGGGGGAGGTGACAAGAAATGGGCAGCGGGACTGGCGTGTCGTCCTGACCCTTCCTGCCT		640	20680	21320	INCLUDE	22.2481	784.229	14.0163	290.165	0.953921	0.954193	-0.000272229	5601	26432	32033	INCLUDE	403.624	1690	238.138	692.9	0.744223	0.746515	-0.00229166		BOTH REPEATS INCLUDED	0.849072	-0.00128194
OFD1	ENSG00000046651	ENST00000340096.6	3	201	AS	OFD1_Ex3_AS	TTGTGTTTCTTTTTTATTTTTGTTTTTATTTTATGCTATACACAACTTCGAAACCAGCTAATTCATGAGTTGATGCACCCTGTATTGAGTGGAGAACTGCAGCCTCGGTCCATTTCAGTAGAAGGGAGCTCCCTCTTAATAGGCGCCTCTAACTCTTTAGTGGCAGATCACTTACAAAGATGTGGCTATGAATATTCACTTTCTGTTTTCTTTCCAGAAAGTGGTTTGGCAAAAGAAAAGGTAAAGTCTTTCCTTTTCTGTTTCTGAAGT		12062	72	12134	INCLUDE	419.308	2.73039	264.164	1.01024	0.00380974	0.0410657	-0.037256	12380	191	12571	INCLUDE	892.139	12.2121	526.362	5.00696	0.00942276	0.183106	-0.173684		BOTH REPEATS INCLUDED	0.00661625	-0.10547
OFD1	ENSG00000046651	ENST00000340096.6	3	201	DS	OFD1_Ex3_DS	TTGTGTTTCTTTTTTATTTTTGTTTTTATTTTATGCTAGACACAACTTCGAAACCAGCTAATTCATGAGTTGATGCACCCTGTATTGAGTGGAGAACTGCAGCCTCGGTCCATTTCAGTAGAAGGGAGCTCCCTCTTAATAGGCGCCTCTAACTCTTTAGTGGCAGATCACTTACAAAGATGTGGCTATGAATATTCACTTTCTGTTTTCTTTCCAGAAAGTGGTTTGGCAAAAGAAAAGTTAAAGTCTTTCCTTTTCTGTTTCTGAAGT		21619	397	22016	INCLUDE	751.535	15.0551	473.467	5.57038	0.0116283	0.0410657	-0.0294375	8122	115	8237	INCLUDE	585.295	7.35283	345.324	3.01466	0.0086544	0.183106	-0.174452		BOTH REPEATS INCLUDED	0.0101413	-0.101945
OFD1	ENSG00000046651	ENST00000340096.6	3	201	REF	OFD1_Ex3_REF	TTGTGTTTCTTTTTTATTTTTGTTTTTATTTTATGCTAGACACAACTTCGAAACCAGCTAATTCATGAGTTGATGCACCCTGTATTGAGTGGAGAACTGCAGCCTCGGTCCATTTCAGTAGAAGGGAGCTCCCTCTTAATAGGCGCCTCTAACTCTTTAGTGGCAGATCACTTACAAAGATGTGGCTATGAATATTCACTTTCTGTTTTCTTTCCAGAAAGTGGTTTGGCAAAAGAAAAGGTAAAGTCTTTCCTTTTCTGTTTCTGAAGT		18185	1208	19393	INCLUDE	632.16	45.8099	398.261	16.9497	0.0408218	0.0410657	-0.000243879	20051	7202	27253	INCLUDE	1444.93	460.479	852.511	188.796	0.181307	0.183106	-0.00179918		BOTH REPEATS INCLUDED	0.111064	-0.00102153
OFD1	ENSG00000046651	ENST00000340096.6	6	105	AS	OFD1_Ex6_AS	ATAATGTCCTAAAACTAAGATTGTAAAAACAGTGACTGAGCAGTGGTTGAAAGTTCTGAAACAAAACTGTATGCATATGTTTTTTATGTTTTCTTATGCATTTTTTAAAAGAATTGGCAGAATATCATCAAGCTAAAGAGAGTTGTAATATGGAAACTCAGACAAGTTCGACATTTAACAGAGATTCTCTGGGTAATTATAGCCTTCTTTCTTAATTTCAGTTCTGCTGTTTTCATTTTGAATGAAGGAAATTATCTGATTTACCATATT		7645	962	8607	INCLUDE	265.761	36.4811	167.429	13.498	0.0746044	0.82954	-0.754935	768	1448	2216	INCLUDE	55.3443	92.5818	32.6532	37.9585	0.537567	0.921981	-0.384413		BOTH REPEATS INCLUDED	0.306086	-0.569674
OFD1	ENSG00000046651	ENST00000340096.6	6	105	DS	OFD1_Ex6_DS	ATAATGTCCTAAAACTAAGATTGTAAAAACAGTGACTGAGCAGTGGTTGAAAGTTCTGAAACAAAACTGTATGCATATGTTTTTTAGGTTTTCTTATGCATTTTTTAAAAGAATTGGCAGAATATCATCAAGCTAAAGAGAGTTGTAATATGGAAACTCAGACAAGTTCGACATTTAACAGAGATTCTCTGGTTAATTATAGCCTTCTTTCTTAATTTCAGTTCTGCTGTTTTCATTTTGAATGAAGGAAATTATCTGATTTACCATATT		10840	227	11067	INCLUDE	376.828	8.60832	237.402	3.18508	0.0132388	0.82954	-0.816301	14919	601	15520	INCLUDE	1075.11	38.4265	634.313	15.7549	0.0242358	0.921981	-0.897745		BOTH REPEATS INCLUDED	0.0187373	-0.857023
OFD1	ENSG00000046651	ENST00000340096.6	6	105	REF	OFD1_Ex6_REF	ATAATGTCCTAAAACTAAGATTGTAAAAACAGTGACTGAGCAGTGGTTGAAAGTTCTGAAACAAAACTGTATGCATATGTTTTTTAGGTTTTCTTATGCATTTTTTAAAAGAATTGGCAGAATATCATCAAGCTAAAGAGAGTTGTAATATGGAAACTCAGACAAGTTCGACATTTAACAGAGATTCTCTGGGTAATTATAGCCTTCTTTCTTAATTTCAGTTCTGCTGTTTTCATTTTGAATGAAGGAAATTATCTGATTTACCATATT		164	1238	1402	INCLUDE	5.70109	46.9476	3.59168	17.3706	0.82866	0.82954	-0.000880021	425	8048	8473	INCLUDE	30.6267	514.57	18.0698	210.974	0.921108	0.921981	-0.000872984		BOTH REPEATS INCLUDED	0.874884	-0.000876502
OFD1	ENSG00000046651	ENST00000340096.6	13	190	AS	OFD1_Ex13_AS	GTAAAGTCATTATTCAAATGTAAATTTTCCTTTTTGAATTTTATCTTGAATTAGAGTCTGTCAAAGCCCAGTCTTTGGCAATAACAAAACAAAACCATATGCTGAATGAAAAGGTTAAAGAGATGAGTGATTATTCACTACTAAAAGAAGAGAAACTGGAGCTTCTGGCACAAAATAAATTACTTAAACAACAACTGGAAGAGAGTAGAAATGAAAACCTGCGTCTCCTAAACCGTATGTATTTTTCTTTTCTTCTGACTTGCGTGTTTT		860	8125	8985	INCLUDE	29.8959	308.117	18.8344	114.003	0.858215	0.857203	0.00101186	152	6143	6295	INCLUDE	10.9536	392.769	6.4626	161.035	0.961417	0.904175	0.0572423		BOTH REPEATS INCLUDED	0.909816	0.0291271
OFD1	ENSG00000046651	ENST00000340096.6	13	190	DS	OFD1_Ex13_DS	GTAAAGTCATTATTCAAATGTAAATTTTCCTTTTTGAATTTTAGCTTGAATTAGAGTCTGTCAAAGCCCAGTCTTTGGCAATAACAAAACAAAACCATATGCTGAATGAAAAGGTTAAAGAGATGAGTGATTATTCACTACTAAAAGAAGAGAAACTGGAGCTTCTGGCACAAAATAAATTACTTAAACAACAACTGGAAGAGAGTAGAAATGAAAACCTGCGTCTCCTAAACCTTATGTATTTTTCTTTTCTTCTGACTTGCGTGTTTT		11716	244	11960	INCLUDE	407.28	9.25299	256.586	3.42361	0.0131672	0.857203	-0.844036	11929	78	12007	INCLUDE	859.639	4.98714	507.187	2.04473	0.00401532	0.904175	-0.900159		BOTH REPEATS INCLUDED	0.00859126	-0.872097
OFD1	ENSG00000046651	ENST00000340096.6	13	190	REF	OFD1_Ex13_REF	GTAAAGTCATTATTCAAATGTAAATTTTCCTTTTTGAATTTTAGCTTGAATTAGAGTCTGTCAAAGCCCAGTCTTTGGCAATAACAAAACAAAACCATATGCTGAATGAAAAGGTTAAAGAGATGAGTGATTATTCACTACTAAAAGAAGAGAAACTGGAGCTTCTGGCACAAAATAAATTACTTAAACAACAACTGGAAGAGAGTAGAAATGAAAACCTGCGTCTCCTAAACCGTATGTATTTTTCTTTTCTTCTGACTTGCGTGTTTT		1184	11025	12209	INCLUDE	41.1591	418.091	25.9302	154.694	0.856441	0.857203	-0.000761922	942	14243	15185	INCLUDE	67.8833	910.664	40.0511	373.372	0.903123	0.904175	-0.00105129		BOTH REPEATS INCLUDED	0.879782	-0.000906605
OFD1	ENSG00000046651	ENST00000340096.6	19	111	AS	OFD1_Ex19_AS	CAGTCAGTTGCCCCCACACTGCACTGCCCTTCTTTGTCTTGGTGTTATTATTAAGGACTCATGGGACAATTGTGCCTCATGCATCTGCAGGGAACATGCCAAGGCAGTTGGAAATGGGCGGGCTTTCTCCTGCCGGGGATATGTCTCATGTGGACGCTGCTGCAGCTGCTGTGCCCCTCTCATATCAGCACCCAAGTAAGTTCTTTTTTTGAACTAACAGTCAGCAGGGTCGCATACTAAATACCAGTCCGTGTGCTCTGTGAATTATTT		19564	173633	193197	INCLUDE	680.098	6584.53	428.462	2436.28	0.850436	0.763074	0.0873621	3532	138132	141664	INCLUDE	254.526	8831.84	150.17	3621.05	0.96018	0.856255	0.103925		BOTH REPEATS INCLUDED	0.905308	0.0956437
OFD1	ENSG00000046651	ENST00000340096.6	19	111	DS	OFD1_Ex19_DS	CAGTCAGTTGCCCCCACACTGCACTGCCCTTCTTTGTCTTGGTGTTATTATTAAGGACTCATGGGACAATTGTGCCTCATGCAGCTGCAGGGAACATGCCAAGGCAGTTGGAAATGGGCGGGCTTTCTCCTGCCGGGGATATGTCTCATGTGGACGCTGCTGCAGCTGCTGTGCCCCTCTCATATCAGCACCCAATTAAGTTCTTTTTTTGAACTAACAGTCAGCAGGGTCGCATACTAAATACCAGTCCGTGTGCTCTGTGAATTATTT		88729	3060	91789	INCLUDE	3084.46	116.042	1943.21	42.9354	0.0216174	0.763074	-0.741456	76340	1162	77502	INCLUDE	5501.28	74.2956	3245.76	30.4612	0.00929767	0.856255	-0.846957		BOTH REPEATS INCLUDED	0.0154576	-0.794207
OFD1	ENSG00000046651	ENST00000340096.6	19	111	REF	OFD1_Ex19_REF	CAGTCAGTTGCCCCCACACTGCACTGCCCTTCTTTGTCTTGGTGTTATTATTAAGGACTCATGGGACAATTGTGCCTCATGCAGCTGCAGGGAACATGCCAAGGCAGTTGGAAATGGGCGGGCTTTCTCCTGCCGGGGATATGTCTCATGTGGACGCTGCTGCAGCTGCTGTGCCCCTCTCATATCAGCACCCAAGTAAGTTCTTTTTTTGAACTAACAGTCAGCAGGGTCGCATACTAAATACCAGTCCGTGTGCTCTGTGAATTATTT		20655	103191	123846	INCLUDE	718.024	3913.22	452.355	1447.89	0.761949	0.763074	-0.00112469	3888	37112	41000	INCLUDE	280.181	2372.86	165.307	972.871	0.854762	0.856255	-0.00149256		BOTH REPEATS INCLUDED	0.808356	-0.00130863
OFD1	ENSG00000046651	ENST00000340096.6	20	158	AS	OFD1_Ex20_AS	TCCTGCATTCATTTGAATAATCTGATACTGGAAGCTACTCTTTATTTTCTGTCCTATTATGTGTAGATCAGAAACAAATTGAAGAACAAAAGGAAGAAGAAAAAATACGGGAACAGCAAGTGAAAGAACGAAGGCAGAGAGAAGAAAGAAGGCAGAGTAACCTACAAGAAGTTTTAGAAAGGGAACGAAGAGAACTAGAAAAACTGTATCAGGAAAGGGTAATAAGTATGACTTGATTCTCTGAACTGGTTGCTCCATTGTACACCTTTC		69	1	70	include	2.39863	0.0379221	1.51114	0.0140312	0.00919976	0.98314	-0.973941	823	11494	12317	INCLUDE	59.3078	734.9	34.9916	301.309	0.895951	5.93033e-06	0.895945
OFD1	ENSG00000046651	ENST00000340096.6	20	158	DS	OFD1_Ex20_DS	TCCTGCATTCATTTGAATAATCTGATACTGGAAGCTACTCTTTATTTTCTGTCCTATTAGGTGTAGATCAGAAACAAATTGAAGAACAAAAGGAAGAAGAAAAAATACGGGAACAGCAAGTGAAAGAACGAAGGCAGAGAGAAGAAAGAAGGCAGAGTAACCTACAAGAAGTTTTAGAAAGGGAACGAAGAGAACTAGAAAAACTGTATCAGGAAAGGTTAATAAGTATGACTTGATTCTCTGAACTGGTTGCTCCATTGTACACCTTTC		260	1837	2097	INCLUDE	9.03831	69.6629	5.69413	25.7753	0.819058	0.98314	-0.164082	3	2421	2424	INCLUDE	0.216189	154.793	0.127551	63.4652	0.997994	5.93033e-06	0.997988		BOTH REPEATS INCLUDED	0.908526	0.416953
OFD1	ENSG00000046651	ENST00000340096.6	20	158	REF	OFD1_Ex20_REF	TCCTGCATTCATTTGAATAATCTGATACTGGAAGCTACTCTTTATTTTCTGTCCTATTAGGTGTAGATCAGAAACAAATTGAAGAACAAAAGGAAGAAGAAAAAATACGGGAACAGCAAGTGAAAGAACGAAGGCAGAGAGAAGAAAGAAGGCAGAGTAACCTACAAGAAGTTTTAGAAAGGGAACGAAGAGAACTAGAAAAACTGTATCAGGAAAGGGTAATAAGTATGACTTGATTCTCTGAACTGGTTGCTCCATTGTACACCTTTC		11	995	1006	INCLUDE	0.38239	37.7325	0.240906	13.961	0.983037	0.98314	-0.000103255	10523	0.1	10523	INCLUDE	758.318	0.00639377	447.408	0.00262145	5.85915e-06	5.93033e-06	-7.11747e-08		BOTH REPEATS INCLUDED	0.491521	-5.16632e-05
PCDH15	ENSG00000150275	ENST00000320301.6	12	135	AS	PCDH15_Ex12_AS	TTAACTTCTAGGTAATGAACTAATAGCTACATTATTTATTCAACGTTTGAAACGATGTCATTTTTTTTCAAATACAAAAGACCCAGAGCTTCACCTTTTTCTGAATGACTACACCTCAGTCTTCACCGTCACACAGACTGGTATTACTCGCTACCTCACCTTACTTCAACCAGTGGACAGGGAAGAACAGCAAACTTACACCTTTTCGGTAAAGAGCTTTTGTGTAAATATACATATGTATGTATGAATGTATGTATGTATGTTTGTATG		1787	12135	13922	INCLUDE	62.121	460.185	39.1362	170.268	0.813107	0.999265	-0.186158	309	13026	13335	INCLUDE	22.2674	832.852	13.1378	341.469	0.962951	0.910975	0.0519757		BOTH REPEATS INCLUDED	0.888029	-0.0670913
PCDH15	ENSG00000150275	ENST00000320301.6	12	135	DS	PCDH15_Ex12_DS	TTAACTTCTAGGTAATGAACTAATAGCTACATTATTTATTCAACGTTTGAAACGATGTCATTTTTTTTCAAAGACAAAAGACCCAGAGCTTCACCTTTTTCTGAATGACTACACCTCAGTCTTCACCGTCACACAGACTGGTATTACTCGCTACCTCACCTTACTTCAACCAGTGGACAGGGAAGAACAGCAAACTTACACCTTTTCGTTAAAGAGCTTTTGTGTAAATATACATATGTATGTATGAATGTATGTATGTATGTTTGTATG		0.1	358	358	include	0.00347627	13.5761	0.00219005	5.02316	0.999564	0.999265	0.000298817	0.1	1142	1142	INCLUDE	0.00720629	73.0168	0.00425171	29.9369	0.999858	0.910975	0.0888826
PCDH15	ENSG00000150275	ENST00000320301.6	12	135	REF	PCDH15_Ex12_REF	TTAACTTCTAGGTAATGAACTAATAGCTACATTATTTATTCAACGTTTGAAACGATGTCATTTTTTTTCAAAGACAAAAGACCCAGAGCTTCACCTTTTTCTGAATGACTACACCTCAGTCTTCACCGTCACACAGACTGGTATTACTCGCTACCTCACCTTACTTCAACCAGTGGACAGGGAAGAACAGCAAACTTACACCTTTTCGGTAAAGAGCTTTTGTGTAAATATACATATGTATGTATGAATGTATGTATGTATGTTTGTATG		0.1	211	211	include	0.00347627	8.00156	0.00219005	2.96058	0.999261	0.999265	-4.57334e-06	234	3837	4071	INCLUDE	16.8627	245.329	9.94901	100.585	0.909991	0.910975	-0.000984104
PCDH15	ENSG00000150275	ENST00000320301.6	13	150	AS	PCDH15_Ex13_AS	GAGCAAACTCTGTACTACTTATATTTGCAGAACATCTCTACTAAGTGTATTTTTCTCCTCCCAAATATAACAGCATTTGATGGTGTACAAGAAAGTGAGCCAGTCATCGTCAATATTCAAGTGATGGATGCAAATGATAACACGCCAACCTTCCCTGAAATATCCTATGATGTGTATGTTTATACAGACATGAGACCTGGGGACAGTGTCATACAGGTAACTACTCACATAATATAAGTGTACACTCAAAGCTGTTATTTACATGTGCAT		7346	5493	12839	INCLUDE	255.367	208.306	160.881	77.0732	0.323899	0.999982	-0.676083	0.1	17815	17815	INCLUDE	0.00720629	1139.05	0.00425171	467.01	0.999991	0.999966	2.53113e-05		BOTH REPEATS INCLUDED	0.661945	-0.338029
PCDH15	ENSG00000150275	ENST00000320301.6	13	150	DS	PCDH15_Ex13_DS	GAGCAAACTCTGTACTACTTATATTTGCAGAACATCTCTACTAAGTGTATTTTTCTCCTCCCAAAGATAACAGCATTTGATGGTGTACAAGAAAGTGAGCCAGTCATCGTCAATATTCAAGTGATGGATGCAAATGATAACACGCCAACCTTCCCTGAAATATCCTATGATGTGTATGTTTATACAGACATGAGACCTGGGGACAGTGTCATACAGTTAACTACTCACATAATATAAGTGTACACTCAAAGCTGTTATTTACATGTGCAT		1084	5705	6789	INCLUDE	37.6828	216.346	23.7402	80.0479	0.771263	0.999982	-0.228719	1423	10153	11576	INCLUDE	102.546	649.159	60.5019	266.155	0.814785	0.999966	-0.185181		BOTH REPEATS INCLUDED	0.793024	-0.20695
PCDH15	ENSG00000150275	ENST00000320301.6	13	150	REF	PCDH15_Ex13_REF	GAGCAAACTCTGTACTACTTATATTTGCAGAACATCTCTACTAAGTGTATTTTTCTCCTCCCAAAGATAACAGCATTTGATGGTGTACAAGAAAGTGAGCCAGTCATCGTCAATATTCAAGTGATGGATGCAAATGATAACACGCCAACCTTCCCTGAAATATCCTATGATGTGTATGTTTATACAGACATGAGACCTGGGGACAGTGTCATACAGGTAACTACTCACATAATATAAGTGTACACTCAAAGCTGTTATTTACATGTGCAT		0.1	8670	8670	INCLUDE	0.00347627	328.785	0.00219005	121.65	0.999982	0.999982	-1.11461e-07	0.1	4656	4656	INCLUDE	0.00720629	297.694	0.00425171	122.054	0.999965	0.999966	-4.18052e-07		BOTH REPEATS INCLUDED	0.999974	-2.64756e-07
PCDH15	ENSG00000150275	ENST00000320301.6	21	117	AS	PCDH15_Ex21_AS	ATGAAGACTGGGAGTCAATCTAGTAACTGTATCCCTAACCTGGTTTCAACTGAAGTACTAAACTCCTAATTGTGTTTTACATGATATGAATGATTATCCTCCTGTCTTTAGTAAACGAATATACAAAGGGATGGTGGCTCCGGATGCAGTCAAGGGTACACCTATCACAACAGTTTATGCTGAAGATGCAGACCCTCCTGTAAGTAGAAGGCATTGATTAATATTCTGAACTGTACTGAGAAAAATCCTTAACACTCATAAATGACCGAA	REF low coverage	0	0	0	exclude								0	0	0	exclude
PCDH15	ENSG00000150275	ENST00000320301.6	21	117	DS	PCDH15_Ex21_DS	ATGAAGACTGGGAGTCAATCTAGTAACTGTATCCCTAACCTGGTTTCAACTGAAGTACTAAACTCCTAATTGTGTTTTACAGGATATGAATGATTATCCTCCTGTCTTTAGTAAACGAATATACAAAGGGATGGTGGCTCCGGATGCAGTCAAGGGTACACCTATCACAACAGTTTATGCTGAAGATGCAGACCCTCCTTTAAGTAGAAGGCATTGATTAATATTCTGAACTGTACTGAGAAAAATCCTTAACACTCATAAATGACCGAA	REF low coverage	0	0	0	exclude								0	0	0	exclude
PCDH15	ENSG00000150275	ENST00000320301.6	21	117	REF	PCDH15_Ex21_REF	ATGAAGACTGGGAGTCAATCTAGTAACTGTATCCCTAACCTGGTTTCAACTGAAGTACTAAACTCCTAATTGTGTTTTACAGGATATGAATGATTATCCTCCTGTCTTTAGTAAACGAATATACAAAGGGATGGTGGCTCCGGATGCAGTCAAGGGTACACCTATCACAACAGTTTATGCTGAAGATGCAGACCCTCCTGTAAGTAGAAGGCATTGATTAATATTCTGAACTGTACTGAGAAAAATCCTTAACACTCATAAATGACCGAA	REF low coverage	0	0	0	exclude								0	0	0	exclude
PCDH15	ENSG00000150275	ENST00000320301.6	22	141	AS	PCDH15_Ex22_AS	ATTTAATATTATCATTGCACTGTGTTTTAACTTGGTAACAGCAAATTAATAATTAATAATTTTATTTTATGGATTACCTGCAAGTCGTGTGAGGTATAGAGTAGATGATGTACAGTTTCCTTACCCTGCCAGTATTTTTGAAGTGGAAGAAGATTCTGGAAGAGTAATAACACGAGTCAATCTTAATGAAGAACCTACAACAATTTTTAAGGTCAGTGTCTCTTTTCATTATGTGGTCTATTTGATGTTTAATTTTTGATAGAGAATTTG		721	9831	10552	INCLUDE	25.0639	372.812	15.7903	137.94	0.897286	0.742066	0.15522	2584	5195	7779	INCLUDE	186.211	332.156	109.864	136.184	0.553485	0.875695	-0.32221		BOTH REPEATS INCLUDED	0.725386	-0.0834948
PCDH15	ENSG00000150275	ENST00000320301.6	22	141	DS	PCDH15_Ex22_DS	ATTTAATATTATCATTGCACTGTGTTTTAACTTGGTAACAGCAAATTAATAATTAATAATTTTATTTTAGGGATTACCTGCAAGTCGTGTGAGGTATAGAGTAGATGATGTACAGTTTCCTTACCCTGCCAGTATTTTTGAAGTGGAAGAAGATTCTGGAAGAGTAATAACACGAGTCAATCTTAATGAAGAACCTACAACAATTTTTAAGTTCAGTGTCTCTTTTCATTATGTGGTCTATTTGATGTTTAATTTTTGATAGAGAATTTG		7854	3229	11083	INCLUDE	273.026	122.45	172.007	45.3067	0.208485	0.742066	-0.533581	3925	3325	7250	INCLUDE	282.847	212.593	166.88	87.1631	0.343104	0.875695	-0.532591		BOTH REPEATS INCLUDED	0.275795	-0.533086
PCDH15	ENSG00000150275	ENST00000320301.6	22	141	REF	PCDH15_Ex22_REF	ATTTAATATTATCATTGCACTGTGTTTTAACTTGGTAACAGCAAATTAATAATTAATAATTTTATTTTAGGGATTACCTGCAAGTCGTGTGAGGTATAGAGTAGATGATGTACAGTTTCCTTACCCTGCCAGTATTTTTGAAGTGGAAGAAGATTCTGGAAGAGTAATAACACGAGTCAATCTTAATGAAGAACCTACAACAATTTTTAAGGTCAGTGTCTCTTTTCATTATGTGGTCTATTTGATGTTTAATTTTTGATAGAGAATTTG		1193	5324	6517	INCLUDE	41.4719	201.897	26.1273	74.702	0.740876	0.742066	-0.00119055	1313	14822	16135	INCLUDE	94.6186	947.684	55.825	388.551	0.874374	0.875695	-0.00132033		BOTH REPEATS INCLUDED	0.807625	-0.00125544
PCDH15	ENSG00000150275	ENST00000320301.6	28	89	AS	PCDH15_Ex28_AS	TCTATGCATAGTAGGGAAGAGGTAATGTGGGGGTTTTCTGATTATGGAAATTTCAGTGAGTAAAAATTAAATGAATTCTGTTTTTTCTTCTTTCATGTCTCCGTGGTCAATCAGCTGGATATGCAAGTCATTGTTTCCAATGTGCCTCCTACTCTAGTGGAAAAAAAGATAGAAGATCTTACAGAGTAATTGATTTTGTCTCCTTATATATTTATTTTTATATGACCATGATTTTTAACTGTATTTTTTAAATTTTATTTTAGATTCAGG		311	702	1013	INCLUDE	10.8112	26.6213	6.81106	9.84989	0.591196	0.905698	-0.314502	5	10059	10064	INCLUDE	0.360315	643.149	0.212586	263.691	0.999194	0.899155	0.10004		BOTH REPEATS INCLUDED	0.795195	-0.107231
PCDH15	ENSG00000150275	ENST00000320301.6	28	89	DS	PCDH15_Ex28_DS	TCTATGCATAGTAGGGAAGAGGTAATGTGGGGGTTTTCTGATTATGGAAATTTCAGTGAGTAAAAATTAAATGAATTCTGTTTTTTCTTCTTTCAGGTCTCCGTGGTCAATCAGCTGGATATGCAAGTCATTGTTTCCAATGTGCCTCCTACTCTAGTGGAAAAAAAGATAGAAGATCTTACAGATTAATTGATTTTGTCTCCTTATATATTTATTTTTATATGACCATGATTTTTAACTGTATTTTTTAAATTTTATTTTAGATTCAGG		530	22602	23132	INCLUDE	18.4242	857.115	11.6073	317.133	0.964692	0.905698	0.0589939	374	16694	17068	INCLUDE	26.9515	1067.38	15.9014	437.624	0.964938	0.899155	0.0657834		BOTH REPEATS INCLUDED	0.964815	0.0623887
PCDH15	ENSG00000150275	ENST00000320301.6	28	89	REF	PCDH15_Ex28_REF	TCTATGCATAGTAGGGAAGAGGTAATGTGGGGGTTTTCTGATTATGGAAATTTCAGTGAGTAAAAATTAAATGAATTCTGTTTTTTCTTCTTTCAGGTCTCCGTGGTCAATCAGCTGGATATGCAAGTCATTGTTTCCAATGTGCCTCCTACTCTAGTGGAAAAAAAGATAGAAGATCTTACAGAGTAATTGATTTTGTCTCCTTATATATTTATTTTTATATGACCATGATTTTTAACTGTATTTTTTAAATTTTATTTTAGATTCAGG		470	7002	7472	INCLUDE	16.3385	265.531	10.2932	98.2463	0.905166	0.905698	-0.000531795	1770	25289	27059	INCLUDE	127.551	1616.92	75.2553	662.937	0.898055	0.899155	-0.00110015		BOTH REPEATS INCLUDED	0.90161	-0.000815972
PCDH15	ENSG00000150275	ENST00000320301.6	32	156	AS	PCDH15_Ex32_AS	GCTTATTGATAAGCATTATGATTTCTAAAATGAGTTTTACAAGCCATCCTTACTTTATCCAATACGTCAAGCTGAGTGTACAAAGACTGCACGAATTCAGGCCGCATTACCCGCGGCTAAACCAGCAGTGCCGGCTCCTGCACCAGTGGCAGCGCCCCCGCCGCCGCCGCCGCCTCCGCCAGGTGCGCATCTCTATGAAGAACTTGGAGACAGCTCAATGTAAGTAGACCGTTCAGGAACTCTGAGAAGTAGTTGGGTTTTACTGAATTC		6494	66613	73107	INCLUDE	225.749	2526.1	142.222	934.659	0.867932	0.860834	0.00709787	6700	31339	38039	INCLUDE	482.822	2003.74	284.865	821.535	0.74253	0.951157	-0.208627		BOTH REPEATS INCLUDED	0.805231	-0.100765
PCDH15	ENSG00000150275	ENST00000320301.6	32	156	DS	PCDH15_Ex32_DS	GCTTATTGATAAGCATTATGATTTCTAAAATGAGTTTTACAAGCCATCCTTACTTTATCCAAGACGTCAAGCTGAGTGTACAAAGACTGCACGAATTCAGGCCGCATTACCCGCGGCTAAACCAGCAGTGCCGGCTCCTGCACCAGTGGCAGCGCCCCCGCCGCCGCCGCCGCCTCCGCCAGGTGCGCATCTCTATGAAGAACTTGGAGACAGCTCAATTTAAGTAGACCGTTCAGGAACTCTGAGAAGTAGTTGGGTTTTACTGAATTC		123355	1258	124613	INCLUDE	4288.16	47.706	2701.54	17.6512	0.00649135	0.860834	-0.854342	50281	665	50946	INCLUDE	3623.4	42.5186	2137.8	17.4326	0.00808849	0.951157	-0.943068		BOTH REPEATS INCLUDED	0.00728992	-0.898705
PCDH15	ENSG00000150275	ENST00000320301.6	32	156	REF	PCDH15_Ex32_REF	GCTTATTGATAAGCATTATGATTTCTAAAATGAGTTTTACAAGCCATCCTTACTTTATCCAAGACGTCAAGCTGAGTGTACAAAGACTGCACGAATTCAGGCCGCATTACCCGCGGCTAAACCAGCAGTGCCGGCTCCTGCACCAGTGGCAGCGCCCCCGCCGCCGCCGCCGCCTCCGCCAGGTGCGCATCTCTATGAAGAACTTGGAGACAGCTCAATGTAAGTAGACCGTTCAGGAACTCTGAGAAGTAGTTGGGTTTTACTGAATTC		6774	64997	71771	INCLUDE	235.483	2464.82	148.354	911.984	0.860088	0.860834	-0.000745711	5223	162985	168208	INCLUDE	376.385	10420.9	222.067	4272.56	0.950593	0.951157	-0.000564017		BOTH REPEATS INCLUDED	0.90534	-0.000654864
PDE6A	ENSG00000132915	ENST00000255266.5	10	144	AS	PDE6A_Ex10_AS	CTATGAGTTTTAGAGTCAAGATTAAACTTAGGTGTTCTGTCTCTGATTCCTCCTTTCTTTCTTTTTCATTCTTTGACTCAATTTCTGGGCTGGTCTGTCTTAAATCCTGACACCTATGAGTCAATGAATAAACTTGAAAATAGGAAGGATATTTTCCAGGACATAGTAAAATATCATGTGAAGTGTGACAATGAAGAAATTCAGAAAATCTTGGTGTGTAATGTTCTTTACTTGTTTCTACTCTAATACAGACTGCGTCTCAGAGATGTG		19976	506	20482	INCLUDE	694.42	19.1886	437.485	7.09977	0.0159695	0.0137731	0.00219637	3903	0.1	3903	INCLUDE	281.262	0.00639377	165.944	0.00262145	1.57969e-05	5.53698e-05	-3.95729e-05		BOTH REPEATS INCLUDED	0.00799263	0.0010784
PDE6A	ENSG00000132915	ENST00000255266.5	10	144	DS	PDE6A_Ex10_DS	CTATGAGTTTTAGAGTCAAGATTAAACTTAGGTGTTCTGTCTCTGATTCCTCCTTTCTTTCTTTTTCAGTCTTTGACTCAATTTCTGGGCTGGTCTGTCTTAAATCCTGACACCTATGAGTCAATGAATAAACTTGAAAATAGGAAGGATATTTTCCAGGACATAGTAAAATATCATGTGAAGTGTGACAATGAAGAAATTCAGAAAATCTTGTTGTGTAATGTTCTTTACTTGTTTCTACTCTAATACAGACTGCGTCTCAGAGATGTG		163	0.1	163	include	5.66632	0.00379221	3.56978	0.00140312	0.000392899	0.0137731	-0.0133802	13086	343	13429	INCLUDE	943.015	21.9306	556.379	8.99156	0.0159038	5.53698e-05	0.0158485
PDE6A	ENSG00000132915	ENST00000255266.5	10	144	REF	PDE6A_Ex10_REF	CTATGAGTTTTAGAGTCAAGATTAAACTTAGGTGTTCTGTCTCTGATTCCTCCTTTCTTTCTTTTTCAGTCTTTGACTCAATTTCTGGGCTGGTCTGTCTTAAATCCTGACACCTATGAGTCAATGAATAAACTTGAAAATAGGAAGGATATTTTCCAGGACATAGTAAAATATCATGTGAAGTGTGACAATGAAGAAATTCAGAAAATCTTGGTGTGTAATGTTCTTTACTTGTTTCTACTCTAATACAGACTGCGTCTCAGAGATGTG		6278	136	6414	INCLUDE	218.24	5.15741	137.491	1.90824	0.013689	0.0137731	-8.41088e-05	1127	0.1	1127	INCLUDE	81.2149	0.00639377	47.9168	0.00262145	5.47053e-05	5.53698e-05	-6.64506e-07		BOTH REPEATS INCLUDED	0.00687184	-4.23867e-05
PDE6A	ENSG00000132915	ENST00000255266.5	12	147	AS	PDE6A_Ex12_AS	TGGACAGGAGGTGGGCACCCAGAAACACTTCATGTTTCCTAATCACCTGACTCTATTCCTTATACATCAAGCGGAGCTGCCAGATGCAGATAAATACGAAATTAATAAATTTCACTTCAGTGACTTACCCCTAACAGAACTGGAGCTGGTAAAATGTGGAATACAGATGTATTATGAGCTCAAAGTGGTGGATAAATTTCACATTCCACAAGAGGTGAGGTCAAAACAAATATATATGATTTCCCTTTTTAATTTTCTTTCTTGCTTGCT		11289	20968	32257	INCLUDE	392.436	795.151	247.235	294.206	0.543376	0.933402	-0.390026	30097	460	30557	INCLUDE	2168.88	29.4113	1279.64	12.0586	0.00933551	0.975897	-0.966562		BOTH REPEATS INCLUDED	0.276356	-0.678294
PDE6A	ENSG00000132915	ENST00000255266.5	12	147	DS	PDE6A_Ex12_DS	TGGACAGGAGGTGGGCACCCAGAAACACTTCATGTTTCCTAATCACCTGACTCTATTCCTTATACAGCAAGCGGAGCTGCCAGATGCAGATAAATACGAAATTAATAAATTTCACTTCAGTGACTTACCCCTAACAGAACTGGAGCTGGTAAAATGTGGAATACAGATGTATTATGAGCTCAAAGTGGTGGATAAATTTCACATTCCACAAGAGTTGAGGTCAAAACAAATATATATGATTTCCCTTTTTAATTTTCTTTCTTGCTTGCT		5801	1	5802	INCLUDE	201.659	0.0379221	127.045	0.0140312	0.00011043	0.933402	-0.933291	5634	2	5636	INCLUDE	406.003	0.127875	239.541	0.0524289	0.000218824	0.975897	-0.975678		BOTH REPEATS INCLUDED	0.000164627	-0.954485
PDE6A	ENSG00000132915	ENST00000255266.5	12	147	REF	PDE6A_Ex12_REF	TGGACAGGAGGTGGGCACCCAGAAACACTTCATGTTTCCTAATCACCTGACTCTATTCCTTATACAGCAAGCGGAGCTGCCAGATGCAGATAAATACGAAATTAATAAATTTCACTTCAGTGACTTACCCCTAACAGAACTGGAGCTGGTAAAATGTGGAATACAGATGTATTATGAGCTCAAAGTGGTGGATAAATTTCACATTCCACAAGAGGTGAGGTCAAAACAAATATATATGATTTCCCTTTTTAATTTTCTTTCTTGCTTGCT		208	4522	4730	INCLUDE	7.23065	171.484	4.55531	63.449	0.933014	0.933402	-0.000387121	134	8694	8828	INCLUDE	9.65643	555.874	5.69729	227.908	0.975611	0.975897	-0.000285653		BOTH REPEATS INCLUDED	0.954313	-0.000336387
PDE6A	ENSG00000132915	ENST00000255266.5	17	108	AS	PDE6A_Ex17_AS	GCTCCATCTGAATCAGCCAATGTTAGCAGCTCAGGTGTTGCCTTATTCTAAGACTTGCTCCCTTTACTAGACTGATATGTTTTGTATGAAGAGGACGATGTTCCAAAAGATCGTGGATCAGTCTAAGACATATGAGAGTGAACAGGAGTGGACACAGTACATGATGCTGGAGCAGACACGGAAGGAAATCGTTATGTGAGTTGGGATGGGGTTAAAACCTGATCCTCTTAGGCTTAGGATCATGAGGCGAGATGCACTGACAGCTCTTGC	REF low coverage	1	8	9	exclude								0	7	7	exclude
PDE6A	ENSG00000132915	ENST00000255266.5	17	108	DS	PDE6A_Ex17_DS	GCTCCATCTGAATCAGCCAATGTTAGCAGCTCAGGTGTTGCCTTATTCTAAGACTTGCTCCCTTTACTAGACTGATATGTTTTGTAGGAAGAGGACGATGTTCCAAAAGATCGTGGATCAGTCTAAGACATATGAGAGTGAACAGGAGTGGACACAGTACATGATGCTGGAGCAGACACGGAAGGAAATCGTTATTTGAGTTGGGATGGGGTTAAAACCTGATCCTCTTAGGCTTAGGATCATGAGGCGAGATGCACTGACAGCTCTTGC	REF low coverage	1	0	1	exclude								7	0	7	exclude
PDE6A	ENSG00000132915	ENST00000255266.5	17	108	REF	PDE6A_Ex17_REF	GCTCCATCTGAATCAGCCAATGTTAGCAGCTCAGGTGTTGCCTTATTCTAAGACTTGCTCCCTTTACTAGACTGATATGTTTTGTAGGAAGAGGACGATGTTCCAAAAGATCGTGGATCAGTCTAAGACATATGAGAGTGAACAGGAGTGGACACAGTACATGATGCTGGAGCAGACACGGAAGGAAATCGTTATGTGAGTTGGGATGGGGTTAAAACCTGATCCTCTTAGGCTTAGGATCATGAGGCGAGATGCACTGACAGCTCTTGC	REF low coverage	0	4	4	exclude								1	3	4	exclude
PDE6B	ENSG00000133256	ENST00000496514.1	3	90	AS	PDE6B_Ex3_AS	CCTCAGGCGAGCATGTTTCTCCTGCAAAATACCCACGGGGGCACATGTCTGAAAACTGGAATTTTAATTCCTCTTGTTGCAATTCCTGTTTCATGTGTTCTTGAAGTACCTGAATTTTGCCACGTTGTACCTGAAGATCTATCACCTGAGCTACCTCCACAACTGCGAGACGCGCCGCGGCCAGGTACCCACACGCTGAGCACAGCTCTGCCCACGAGGGCCAGGGTCCCTCCGCCCATCTCGCTGCCTGCACAGAGGCGGGTGGTGGCA		0.1	3526	3526	INCLUDE	0.00347627	133.713	0.00219005	49.4739	0.999956	0.973158	0.0267978	0.1	540	540	INCLUDE	0.00720629	34.5264	0.00425171	14.1558	0.9997	0.955701	0.0439988		BOTH REPEATS INCLUDED	0.999828	0.0353983
PDE6B	ENSG00000133256	ENST00000496514.1	3	90	DS	PDE6B_Ex3_DS	CCTCAGGCGAGCATGTTTCTCCTGCAAAATACCCACGGGGGCACATGTCTGAAAACTGGAATTTTAATTCCTCTTGTTGCAATTCCTGTTTCAGGTGTTCTTGAAGTACCTGAATTTTGCCACGTTGTACCTGAAGATCTATCACCTGAGCTACCTCCACAACTGCGAGACGCGCCGCGGCCAGTTACCCACACGCTGAGCACAGCTCTGCCCACGAGGGCCAGGGTCCCTCCGCCCATCTCGCTGCCTGCACAGAGGCGGGTGGTGGCA		529	22504	23033	INCLUDE	18.3895	853.399	11.5854	315.758	0.964608	0.973158	-0.00855013	0.1	1581	1581	INCLUDE	0.00720629	101.085	0.00425171	41.445	0.999897	0.955701	0.0441964		BOTH REPEATS INCLUDED	0.982253	0.0178232
PDE6B	ENSG00000133256	ENST00000496514.1	3	90	REF	PDE6B_Ex3_REF	CCTCAGGCGAGCATGTTTCTCCTGCAAAATACCCACGGGGGCACATGTCTGAAAACTGGAATTTTAATTCCTCTTGTTGCAATTCCTGTTTCAGGTGTTCTTGAAGTACCTGAATTTTGCCACGTTGTACCTGAAGATCTATCACCTGAGCTACCTCCACAACTGCGAGACGCGCCGCGGCCAGGTACCCACACGCTGAGCACAGCTCTGCCCACGAGGGCCAGGGTCCCTCCGCCCATCTCGCTGCCTGCACAGAGGCGGGTGGTGGCA		4258	239462	243720	INCLUDE	148.02	9080.9	93.2524	3359.93	0.972995	0.973158	-0.000162712	708	24476	25184	INCLUDE	51.0206	1564.94	30.1021	641.625	0.955187	0.955701	-0.000514015		BOTH REPEATS INCLUDED	0.964091	-0.000338364
PDE6B	ENSG00000133256	ENST00000496514.1	4	141	AS	PDE6B_Ex4_AS	TGCTGCTGTGGTCAGACCGGCGTGAGGGTGGGAGTGGCCACAGGCCCACAGGTGTGCCCCTCCCTCCATGTGCTGCTGTGGTCGGCCAACAAGGTGTTTGAGGAGCTGACGGACATCGAGAGGCAGTTCCACAAGGCCTTCTACACGGTGCGGGCCTACCTCAACTGCGAGCGGTACTCCGTGGGCCTCCTGGACATGACCAAGGAGAAGGTGAGGCTTCCGTGGCTCAGGGACCCCCTGCCTGGCCCGACCCAGGTCCCGCAGTGACCG	REF low coverage	0	0	0	exclude								0	0	0	exclude
PDE6B	ENSG00000133256	ENST00000496514.1	4	141	DS	PDE6B_Ex4_DS	TGCTGCTGTGGTCAGACCGGCGTGAGGGTGGGAGTGGCCACAGGCCCACAGGTGTGCCCCTCCCTCCAGGTGCTGCTGTGGTCGGCCAACAAGGTGTTTGAGGAGCTGACGGACATCGAGAGGCAGTTCCACAAGGCCTTCTACACGGTGCGGGCCTACCTCAACTGCGAGCGGTACTCCGTGGGCCTCCTGGACATGACCAAGGAGAAGTTGAGGCTTCCGTGGCTCAGGGACCCCCTGCCTGGCCCGACCCAGGTCCCGCAGTGACCG	REF low coverage	0	0	0	exclude								0	0	0	exclude
PDE6B	ENSG00000133256	ENST00000496514.1	4	141	REF	PDE6B_Ex4_REF	TGCTGCTGTGGTCAGACCGGCGTGAGGGTGGGAGTGGCCACAGGCCCACAGGTGTGCCCCTCCCTCCAGGTGCTGCTGTGGTCGGCCAACAAGGTGTTTGAGGAGCTGACGGACATCGAGAGGCAGTTCCACAAGGCCTTCTACACGGTGCGGGCCTACCTCAACTGCGAGCGGTACTCCGTGGGCCTCCTGGACATGACCAAGGAGAAGGTGAGGCTTCCGTGGCTCAGGGACCCCCTGCCTGGCCCGACCCAGGTCCCGCAGTGACCG	REF low coverage	0	0	0	exclude								0	0	0	exclude
PDE6B	ENSG00000133256	ENST00000496514.1	5	75	AS	PDE6B_Ex5_AS	CGTGGCTCAGGGACCCCCTGCCTGGCCCGACCCAGGTCCCGCAGTGACCGCCCCACCCTCACCTCTTCTCTGCCCATGAATTTTTTGACGTGTGGTCTGTGCTGATGGGAGAGTCCCAGCCGTACTCGGGCCCACGCACGCCTGATGGCCGGGTGAGTCTTAGGGGAGGGGCCCAGGGCCTGTCCACACGCCTCTGTTTCCCTGACTCCAACTCCAGGGCAGGAGAGGGAGGGATAGGGGTGGGG		45636	2882	48518	INCLUDE	1586.43	109.291	999.452	40.4378	0.0388867	0.0676246	-0.028738	7253	617	7870	INCLUDE	522.672	39.4496	308.377	16.1743	0.049836	0.0393784	0.0104576		BOTH REPEATS INCLUDED	0.0443613	-0.00914018
PDE6B	ENSG00000133256	ENST00000496514.1	5	75	DS	PDE6B_Ex5_DS	CGTGGCTCAGGGACCCCCTGCCTGGCCCGACCCAGGTCCCGCAGTGACCGCCCCACCCTCACCTCTTCTCTGCCCAGGAATTTTTTGACGTGTGGTCTGTGCTGATGGGAGAGTCCCAGCCGTACTCGGGCCCACGCACGCCTGATGGCCGGTTGAGTCTTAGGGGAGGGGCCCAGGGCCTGTCCACACGCCTCTGTTTCCCTGACTCCAACTCCAGGGCAGGAGAGGGAGGGATAGGGGTGGGG		4479	306	4785	INCLUDE	155.702	11.6042	98.0924	4.29354	0.0419349	0.0676246	-0.0256898	24514	547	25061	INCLUDE	1766.55	34.9739	1042.26	14.3393	0.0135711	0.0393784	-0.0258072		BOTH REPEATS INCLUDED	0.027753	-0.0257485
PDE6B	ENSG00000133256	ENST00000496514.1	5	75	REF	PDE6B_Ex5_REF	CGTGGCTCAGGGACCCCCTGCCTGGCCCGACCCAGGTCCCGCAGTGACCGCCCCACCCTCACCTCTTCTCTGCCCAGGAATTTTTTGACGTGTGGTCTGTGCTGATGGGAGAGTCCCAGCCGTACTCGGGCCCACGCACGCCTGATGGCCGGGTGAGTCTTAGGGGAGGGGCCCAGGGCCTGTCCACACGCCTCTGTTTCCCTGACTCCAACTCCAGGGCAGGAGAGGGAGGGATAGGGGTGGGG		9795	1102	10897	INCLUDE	340.501	41.7901	214.516	15.4624	0.0672341	0.0676246	-0.000390548	21861	1436	23297	INCLUDE	1575.37	91.8145	929.467	37.644	0.0389241	0.0393784	-0.000454219		BOTH REPEATS INCLUDED	0.0530791	-0.000422383
PDE6B	ENSG00000133256	ENST00000496514.1	16	102	AS	PDE6B_Ex16_AS	ACAGGCAGCCGAGGCGGAAGGGGCGGGGTCCCCGGGCACCCTGAGAGGTGGCCGCAGGGCGCCTGACGCGCTGGGCATAACCTCCGCATACCCTGAACATCTACCAGAACCTGAACCGGCGGCAGCACGAGCACGTGATCCACCTGATGGACATCGCCATCATCGCCACGGACCTGGCCCTGTACTTCAAGTGCGCGCCTTCCGGGAGGGGGCGCCTCGCGGGGCGGGCGGGTAGCCTGGGACCCCCGGCAGACACGGGGGCGCAGCGGC		0.1	3129	3129	INCLUDE	0.00347627	118.658	0.00219005	43.9035	0.99995			0.1	1408	1408	INCLUDE	0.00720629	90.0243	0.00425171	36.9099	0.999885	0.849301	0.150584		BOTH REPEATS INCLUDED	0.999917	0.150584
PDE6B	ENSG00000133256	ENST00000496514.1	16	102	DS	PDE6B_Ex16_DS	ACAGGCAGCCGAGGCGGAAGGGGCGGGGTCCCCGGGCACCCTGAGAGGTGGCCGCAGGGCGCCTGACGCGCTGGGCATAACCTCCGCAGACCCTGAACATCTACCAGAACCTGAACCGGCGGCAGCACGAGCACGTGATCCACCTGATGGACATCGCCATCATCGCCACGGACCTGGCCCTGTACTTCAATTGCGCGCCTTCCGGGAGGGGGCGCCTCGCGGGGCGGGCGGGTAGCCTGGGACCCCCGGCAGACACGGGGGCGCAGCGGC		0.1	379	379	include	0.00347627	14.3725	0.00219005	5.31782	0.999588			313	2217	2530	INCLUDE	22.5557	141.75	13.3079	58.1174	0.813681	0.849301	-0.0356196
PDE6B	ENSG00000133256	ENST00000496514.1	16	102	REF	PDE6B_Ex16_REF	ACAGGCAGCCGAGGCGGAAGGGGCGGGGTCCCCGGGCACCCTGAGAGGTGGCCGCAGGGCGCCTGACGCGCTGGGCATAACCTCCGCAGACCCTGAACATCTACCAGAACCTGAACCGGCGGCAGCACGAGCACGTGATCCACCTGATGGACATCGCCATCATCGCCACGGACCTGGCCCTGTACTTCAAGTGCGCGCCTTCCGGGAGGGGGCGCCTCGCGGGGCGGGCGGGTAGCCTGGGACCCCCGGCAGACACGGGGGCGCAGCGGC		0	0	0	exclude								259	2339	2598	INCLUDE	18.6643	149.55	11.0119	61.3156	0.847749	0.849301	-0.00155193
PEX1	ENSG00000127980	ENST00000248633.4	14	190	AS	PEX1_Ex14_AS	CAGTTGAATACAATTGGAAATTCGAATTTTGTGTTTTTTTCTTTATGAACAAAGATGTGAAATTCTGTGTAATGTAATAAAAAATAAATTGGACTGTGATATAAACAAGTTCACCGATCTTGACCTGCAGCATGTAGCTAAAGAAACTGGCGGGTTTGTGGCTAGAGATTTTACAGTACTTGTGGATCGAGCCATACATTCTCGACTCTCTCGTCAGAGTATATCCACCAGAGAAAGTATGTTTTACTATTAAAACCTGAACTTGGAATC		60520	3184	63704	INCLUDE	2103.84	120.744	1325.42	44.6753	0.0326074	0.00516145	0.027446	33281	288	33569	INCLUDE	2398.33	18.4141	1415.01	7.54976	0.00530716	0.0144477	-0.00914055		BOTH REPEATS INCLUDED	0.0189573	0.00915272
PEX1	ENSG00000127980	ENST00000248633.4	14	190	DS	PEX1_Ex14_DS	CAGTTGAATACAATTGGAAATTCGAATTTTGTGTTTTTTTCTTTAGGAACAAAGATGTGAAATTCTGTGTAATGTAATAAAAAATAAATTGGACTGTGATATAAACAAGTTCACCGATCTTGACCTGCAGCATGTAGCTAAAGAAACTGGCGGGTTTGTGGCTAGAGATTTTACAGTACTTGTGGATCGAGCCATACATTCTCGACTCTCTCGTCAGAGTATATCCACCAGAGAAATTATGTTTTACTATTAAAACCTGAACTTGGAATC		43551	84	43635	INCLUDE	1513.95	3.18546	953.789	1.17862	0.0012342	0.00516145	-0.00392725	6972	133	7105	INCLUDE	502.423	8.50371	296.429	3.48652	0.011625	0.0144477	-0.00282271		BOTH REPEATS INCLUDED	0.0064296	-0.00337498
PEX1	ENSG00000127980	ENST00000248633.4	14	190	REF	PEX1_Ex14_REF	CAGTTGAATACAATTGGAAATTCGAATTTTGTGTTTTTTTCTTTAGGAACAAAGATGTGAAATTCTGTGTAATGTAATAAAAAATAAATTGGACTGTGATATAAACAAGTTCACCGATCTTGACCTGCAGCATGTAGCTAAAGAAACTGGCGGGTTTGTGGCTAGAGATTTTACAGTACTTGTGGATCGAGCCATACATTCTCGACTCTCTCGTCAGAGTATATCCACCAGAGAAAGTATGTTTTACTATTAAAACCTGAACTTGGAATC		25224	203	25427	INCLUDE	876.855	7.69819	552.419	2.84833	0.00512966	0.00516145	-3.17932e-05	29884	702	30586	INCLUDE	2153.53	44.8843	1270.58	18.4025	0.0142768	0.0144477	-0.000170924		BOTH REPEATS INCLUDED	0.00970322	-0.000101359
PEX1	ENSG00000127980	ENST00000248633.4	23	131	AS	PEX1_Ex23_AS	AAGTAACAACTGGACTACCACATTTTTTTTTACATCCTTAATTTAACTCTTCGTCAATTTCTTTTTTTACTTAATGAGGACGAATCCATGAACCAACCAGGACCAATCAAAACCAGACTGGCTATTAGTCAGTCACATTTAATGACTGCACTTGGTCACACAAGACCATCCATTAGTGAAGATGACTGGAAGAATTTTGCTGAGCTGTAAGTAACAGATTCTGTTTTGGAAGTACAGCTACTATTACAAGTGACATAGTATTACACTTAA		153	775	928	INCLUDE	5.3187	29.3896	3.35078	10.8742	0.764443	0.986987	-0.222544	261	1000	1261	INCLUDE	18.8084	63.9377	11.097	26.2145	0.702585	0.741455	-0.0388698		BOTH REPEATS INCLUDED	0.733514	-0.130707
PEX1	ENSG00000127980	ENST00000248633.4	23	131	DS	PEX1_Ex23_DS	AAGTAACAACTGGACTACCACATTTTTTTTTACATCCTTAATTTAACTCTTCGTCAATTTCTTTTTTTACTTAAGGAGGACGAATCCATGAACCAACCAGGACCAATCAAAACCAGACTGGCTATTAGTCAGTCACATTTAATGACTGCACTTGGTCACACAAGACCATCCATTAGTGAAGATGACTGGAAGAATTTTGCTGAGCTTTAAGTAACAGATTCTGTTTTGGAAGTACAGCTACTATTACAAGTGACATAGTATTACACTTAA		6573	4	6577	INCLUDE	228.495	0.151688	143.952	0.0561247	0.000389733	0.986987	-0.986597	315	79	394	include	22.6998	5.05108	13.3929	2.07094	0.133922	0.741455	-0.607533
PEX1	ENSG00000127980	ENST00000248633.4	23	131	REF	PEX1_Ex23_REF	AAGTAACAACTGGACTACCACATTTTTTTTTACATCCTTAATTTAACTCTTCGTCAATTTCTTTTTTTACTTAAGGAGGACGAATCCATGAACCAACCAGGACCAATCAAAACCAGACTGGCTATTAGTCAGTCACATTTAATGACTGCACTTGGTCACACAAGACCATCCATTAGTGAAGATGACTGGAAGAATTTTGCTGAGCTGTAAGTAACAGATTCTGTTTTGGAAGTACAGCTACTATTACAAGTGACATAGTATTACACTTAA		143	16824	16967	INCLUDE	4.97107	638.001	3.13177	236.06	0.986907	0.986987	-8.00112e-05	571	2624	3195	INCLUDE	41.1479	167.772	24.2773	68.7867	0.739134	0.741455	-0.00232141		BOTH REPEATS INCLUDED	0.86302	-0.00120071
PEX10	ENSG00000157911	ENST00000288774.3	2	81	AS	PEX10_Ex2_AS	GGACTGGATCTGGGCCTAGACAACTGGGGGAGGACTGTGGTCCCTCATCCTCAGAGGATGCCCACCAGCTCCCCCGGACTAATACTGTTTCTCCTCTCATGTGCGAGGAAGTGGCTGGAGTGGAGGAAGGAGGTTGAGCTGCTCTCAGATGTGGCCTACTTTGGCCTCACCACACTTGCAGGTAGAAGCTCCCACGGGACCTCAGGACTGAGGGCAGCCACACACACCAAGTCTGGGGACGGTGGCCAGGGGGCTGCCAGGCAGTGTGAG		44954	755	45709	INCLUDE	1562.72	28.6312	984.516	10.5935	0.0106456	0.923899	-0.913253	103818	399	104217	INCLUDE	7481.43	25.5111	4414.04	10.4596	0.00236401	0.848901	-0.846537		BOTH REPEATS INCLUDED	0.00650481	-0.879895
PEX10	ENSG00000157911	ENST00000288774.3	2	81	DS	PEX10_Ex2_DS	GGACTGGATCTGGGCCTAGACAACTGGGGGAGGACTGTGGTCCCTCATCCTCAGAGGATGCCCACCAGCTCCCCCGGACTAATACTGTTTCTCCTCTCAGGTGCGAGGAAGTGGCTGGAGTGGAGGAAGGAGGTTGAGCTGCTCTCAGATGTGGCCTACTTTGGCCTCACCACACTTGCAGTTAGAAGCTCCCACGGGACCTCAGGACTGAGGGCAGCCACACACACCAAGTCTGGGGACGGTGGCCAGGGGGCTGCCAGGCAGTGTGAG		69895	2361	72256	INCLUDE	2429.74	89.5341	1530.74	33.1276	0.0211832	0.923899	-0.902716	38004	1417	39421	INCLUDE	2738.68	90.5997	1615.82	37.1459	0.0224722	0.848901	-0.826428		BOTH REPEATS INCLUDED	0.0218277	-0.864572
PEX10	ENSG00000157911	ENST00000288774.3	2	81	REF	PEX10_Ex2_REF	GGACTGGATCTGGGCCTAGACAACTGGGGGAGGACTGTGGTCCCTCATCCTCAGAGGATGCCCACCAGCTCCCCCGGACTAATACTGTTTCTCCTCTCAGGTGCGAGGAAGTGGCTGGAGTGGAGGAAGGAGGTTGAGCTGCTCTCAGATGTGGCCTACTTTGGCCTCACCACACTTGCAGGTAGAAGCTCCCACGGGACCTCAGGACTGAGGGCAGCCACACACACCAAGTCTGGGGACGGTGGCCAGGGGGCTGCCAGGCAGTGTGAG		7282	137135	144417	INCLUDE	253.142	5200.45	159.48	1924.17	0.923461	0.923899	-0.000437827	12530	112804	125334	INCLUDE	902.948	7212.43	532.74	2957.09	0.847345	0.848901	-0.00155531		BOTH REPEATS INCLUDED	0.885403	-0.000996568
PEX16	ENSG00000121680	ENST00000241041.3	7	153	AS	PEX16_Ex7_AS	AGCAGCCACCTTCCCCTGCCCCAGCCTGGGCCTGGCTCGCTCATCTGCCGCCCTTGTGTTCTATCGCCGTCCCTGCACTCCAGGCACTGGGGAGCTCCCCAGCAGCGGGAGGGACGGCAGCAGCAGCATCACGAGGAGCTGAGTGCGACCCCCACCCCCCTGGGGCTGCAGGAGACCATCGCAGAGTTTTTGTACATTGCCCGGCCGCTGCTGCACTGTATCCTTAGCGCGGGGCAGGATAGGGCTGGCACTGTGGGCTGGGGATTGAGT		193797	1676	195473	INCLUDE	6736.91	63.5574	4244.25	23.5163	0.0055102	0.000370252	0.00513994	65992	1	65993	INCLUDE	4755.58	0.0639377	2805.79	0.0262145	9.3429e-06	0.0299396	-0.0299302		BOTH REPEATS INCLUDED	0.00275977	-0.0123952
PEX16	ENSG00000121680	ENST00000241041.3	7	153	DS	PEX16_Ex7_DS	AGCAGCCACCTTCCCCTGCCCCAGCCTGGGCCTGGCTCGCTCATCTGCCGCCCTTGTGTTCTAGCGCCGTCCCTGCACTCCAGGCACTGGGGAGCTCCCCAGCAGCGGGAGGGACGGCAGCAGCAGCATCACGAGGAGCTGAGTGCGACCCCCACCCCCCTGGGGCTGCAGGAGACCATCGCAGAGTTTTTGTACATTGCCCGGCCGCTGCTGCACTTTATCCTTAGCGCGGGGCAGGATAGGGCTGGCACTGTGGGCTGGGGATTGAGT		5423	1	5424	INCLUDE	188.518	0.0379221	118.766	0.0140312	0.000118127	0.000370252	-0.000252126	39143	320	39463	INCLUDE	2820.76	20.4601	1664.25	8.38862	0.00501521	0.0299396	-0.0249244		BOTH REPEATS INCLUDED	0.00256667	-0.0125883
PEX16	ENSG00000121680	ENST00000241041.3	7	153	REF	PEX16_Ex7_REF	AGCAGCCACCTTCCCCTGCCCCAGCCTGGGCCTGGCTCGCTCATCTGCCGCCCTTGTGTTCTAGCGCCGTCCCTGCACTCCAGGCACTGGGGAGCTCCCCAGCAGCGGGAGGGACGGCAGCAGCAGCATCACGAGGAGCTGAGTGCGACCCCCACCCCCCTGGGGCTGCAGGAGACCATCGCAGAGTTTTTGTACATTGCCCGGCCGCTGCTGCACTGTATCCTTAGCGCGGGGCAGGATAGGGCTGGCACTGTGGGCTGGGGATTGAGT		104431	60	104491	INCLUDE	3630.31	2.27533	2287.09	0.841871	0.000367961	0.000370252	-2.29158e-06	6996	346	7342	INCLUDE	504.152	22.1224	297.45	9.0702	0.0295909	0.0299396	-0.000348699		BOTH REPEATS INCLUDED	0.0149794	-0.000175495
PHYH	ENSG00000107537	ENST00000263038.4	3	111	AS	PHYH_Ex3_AS	AGTGCTAGTATTAGAGGTGTGAGCCATTGTGCCTAGCCTGTAATTTAAAAATGTAACTTATTTTGGGATTCTTTTTCTCCTTTATGTATACTCTGGATAATAACGTTCTAACCCTGGAACAGAGAAAATTTTATGAAGAAAATGGGTTTCTAGTAATCAAAAATCTTGTACCTGATGCCGATATTCAACGCTTTCGGTACAGTAACACTATTTGTTATTTTACAATAGTATGTATTGTGTGCATGTAATGAGAATACAAGGTGGATTCGC		0	0	0	exclude								0	11	11	exclude
PHYH	ENSG00000107537	ENST00000263038.4	3	111	DS	PHYH_Ex3_DS	AGTGCTAGTATTAGAGGTGTGAGCCATTGTGCCTAGCCTGTAATTTAAAAATGTAACTTATTTTGGGATTCTTTTTCTCCTTTAGGTATACTCTGGATAATAACGTTCTAACCCTGGAACAGAGAAAATTTTATGAAGAAAATGGGTTTCTAGTAATCAAAAATCTTGTACCTGATGCCGATATTCAACGCTTTCGTTACAGTAACACTATTTGTTATTTTACAATAGTATGTATTGTGTGCATGTAATGAGAATACAAGGTGGATTCGC		909	224	1133	INCLUDE	31.5993	8.49455	19.9076	3.14298	0.136352	0.885532	-0.74918	66	275	341	include	4.75615	17.5829	2.80613	7.20897	0.71981	0.99884	-0.27903
PHYH	ENSG00000107537	ENST00000263038.4	3	111	REF	PHYH_Ex3_REF	AGTGCTAGTATTAGAGGTGTGAGCCATTGTGCCTAGCCTGTAATTTAAAAATGTAACTTATTTTGGGATTCTTTTTCTCCTTTAGGTATACTCTGGATAATAACGTTCTAACCCTGGAACAGAGAAAATTTTATGAAGAAAATGGGTTTCTAGTAATCAAAAATCTTGTACCTGATGCCGATATTCAACGCTTTCGGTACAGTAACACTATTTGTTATTTTACAATAGTATGTATTGTGTGCATGTAATGAGAATACAAGGTGGATTCGC		4	48	52	include	0.139051	1.82026	0.0876021	0.673496	0.8849	0.885532	-0.000631065	0.1	138	138	include	0.00720629	8.8234	0.00425171	3.61759	0.998826	0.99884	-1.40728e-05
PHYH	ENSG00000107537	ENST00000263038.4	6	182	AS	PHYH_Ex6_AS	CCACTGCACTCGGCCTCGAGTATCCTTTAGTAGCAGGTTTTCTTTTCATGCAAGAAGACGTCCCGTCACCCCCTGCACCAGGACCTGCACTATTTCCCCTTCAGGCCCAGCGATCTCATCGTTTGCGCCTGGACGGCGATGGAGCACATCAGCCGGAACAACGGCTGTCTGGTTGTGCTCCCAGGCACACACAAGGGCTCCCTGAAGCCCCACGATTACCCCAAGTGGGAGGTAGGTCTGCCCGGCGGCTGAGTCTTGATCCGAATCTCC		39979	786	40765	INCLUDE	1389.78	29.8068	875.561	11.0285	0.0124392	0.978815	-0.966376	58866	732	59598	INCLUDE	4242.06	46.8024	2502.81	19.189	0.00760863	0.979428	-0.97182		BOTH REPEATS INCLUDED	0.0100239	-0.969098
PHYH	ENSG00000107537	ENST00000263038.4	6	182	DS	PHYH_Ex6_DS	CCACTGCACTCGGCCTCGAGTATCCTTTAGTAGCAGGTTTTCTTTTCAGGCAAGAAGACGTCCCGTCACCCCCTGCACCAGGACCTGCACTATTTCCCCTTCAGGCCCAGCGATCTCATCGTTTGCGCCTGGACGGCGATGGAGCACATCAGCCGGAACAACGGCTGTCTGGTTGTGCTCCCAGGCACACACAAGGGCTCCCTGAAGCCCCACGATTACCCCAAGTGGGAGTTAGGTCTGCCCGGCGGCTGAGTCTTGATCCGAATCTC		69149	2577	71726	INCLUDE	2403.81	97.7252	1514.4	36.1583	0.0233196	0.978815	-0.955496	28841	5588	34429	INCLUDE	2078.37	357.284	1226.24	146.486	0.106712	0.979428	-0.872716		BOTH REPEATS INCLUDED	0.0650159	-0.914106
PHYH	ENSG00000107537	ENST00000263038.4	6	182	REF	PHYH_Ex6_REF	CCACTGCACTCGGCCTCGAGTATCCTTTAGTAGCAGGTTTTCTTTTCAGGCAAGAAGACGTCCCGTCACCCCCTGCACCAGGACCTGCACTATTTCCCCTTCAGGCCCAGCGATCTCATCGTTTGCGCCTGGACGGCGATGGAGCACATCAGCCGGAACAACGGCTGTCTGGTTGTGCTCCCAGGCACACACAAGGGCTCCCTGAAGCCCCACGATTACCCCAAGTGGGAGGTAGGTCTGCCCGGCGGCTGAGTCTTGATCCGAATCTC		2189	156886	159075	INCLUDE	76.0956	5949.45	47.9402	2201.3	0.978686	0.978815	-0.00012917	4220	321956	326176	INCLUDE	304.106	20585.1	179.422	8439.9	0.979184	0.979428	-0.000244695		BOTH REPEATS INCLUDED	0.978935	-0.000186933
PROM1	ENSG00000007062	ENST00000447510.2	10	64	AS	PROM1_Ex10_AS	TTATATTTTTATTTTGCCTCTCTACTCGTACTGAGTTGCAAAATGAGTGACTAGTCAACTAGTCTTTGACTTAACTGTGTACATCCTTTTATTTTGAAATATTTTTCATGGCTATCAATCCCTTAATGATATACCTGACAGAGTACAACGCCAAACCACGACTGTCGTAGCAGGTGAGATTCACAGTTTGAGGTGATTTTGTGATTGGTAGGTCAGTACAGAGAAATGTGTTGCCAAGTATTGCATTGTTCTTTTCCTCTTAAAAAAACA		22839	47	22886	INCLUDE	793.946	1.78234	500.186	0.659465	0.0013167	0.770721	-0.769404	7807	425	8232	INCLUDE	562.595	27.1735	331.931	11.1411	0.0324746	0.916884	-0.884409		BOTH REPEATS INCLUDED	0.0168957	-0.826906
PROM1	ENSG00000007062	ENST00000447510.2	10	64	DS	PROM1_Ex10_DS	TTATATTTTTATTTTGCCTCTCTACTCGTACTGAGTTGCAAAATGAGTGACTAGTCAACTAGTCTTTGACTTAACTGTGTACATCCTTTTATTTTGAAATATTTTTCAGGGCTATCAATCCCTTAATGATATACCTGACAGAGTACAACGCCAAACCACGACTGTCGTAGCAGTTGAGATTCACAGTTTGAGGTGATTTTGTGATTGGTAGGTCAGTACAGAGAAATGTGTTGCCAAGTATTGCATTGTTCTTTTCCTCTTAAAAAAACA		6261	353	6614	INCLUDE	217.649	13.3865	137.119	4.953	0.0348626	0.770721	-0.735858	2478	813	3291	INCLUDE	178.572	51.9813	105.357	21.3123	0.168251	0.916884	-0.748632		BOTH REPEATS INCLUDED	0.101557	-0.742245
PROM1	ENSG00000007062	ENST00000447510.2	10	64	REF	PROM1_Ex10_REF	TTATATTTTTATTTTGCCTCTCTACTCGTACTGAGTTGCAAAATGAGTGACTAGTCAACTAGTCTTTGACTTAACTGTGTACATCCTTTTATTTTGAAATATTTTTCAGGGCTATCAATCCCTTAATGATATACCTGACAGAGTACAACGCCAAACCACGACTGTCGTAGCAGGTGAGATTCACAGTTTGAGGTGATTTTGTGATTGGTAGGTCAGTACAGAGAAATGTGTTGCCAAGTATTGCATTGTTCTTTTCCTCTTAAAAAAACA		742	3869	4611	INCLUDE	25.7939	146.721	16.2502	54.2866	0.769621	0.770721	-0.00109935	195	3447	3642	INCLUDE	14.0523	220.393	8.29084	90.3612	0.915959	0.916884	-0.000924818		BOTH REPEATS INCLUDED	0.84279	-0.00101208
PROM1	ENSG00000007062	ENST00000447510.2	12	153	AS	PROM1_Ex12_AS	CAGCTTTTGTGTTAGGGTGGCGTCACCTGTGTCATGTATACTAACACTGTGCTTGCCTCTCCATGTGGCTGGGTGGCCTGGTCATCTGCTCTCTGCTGACCCTCATCGTGATTTTTTACTACCTGGGCTTACTGTGTGGCGTGTGCGGCTATGACAGGCATGCCACCCCGACCACCCGAGGCTGTGTCTCCAACACCGGAGGCGTCTTCCTCATGGTGTGAGTGTCTGCTCCTCTCTGTCATGTGGGAGTGGGAATGCAGGAGAGAGACT		186634	11980	198614	INCLUDE	6487.91	454.307	4087.38	168.093	0.0395005	0.858193	-0.818692	93899	3427	97326	INCLUDE	6766.64	219.114	3992.32	89.8369	0.0220072	0.881494	-0.859487		BOTH REPEATS INCLUDED	0.0307539	-0.839089
PROM1	ENSG00000007062	ENST00000447510.2	12	153	DS	PROM1_Ex12_DS	CAGCTTTTGTGTTAGGGTGGCGTCACCTGTGTCATGTATACTAACACTGTGCTTGCCTCTCCAGGTGGCTGGGTGGCCTGGTCATCTGCTCTCTGCTGACCCTCATCGTGATTTTTTACTACCTGGGCTTACTGTGTGGCGTGTGCGGCTATGACAGGCATGCCACCCCGACCACCCGAGGCTGTGTCTCCAACACCGGAGGCGTCTTCCTCATGGTTTGAGTGTCTGCTCCTCTCTGTCATGTGGGAGTGGGAATGCAGGAGAGAGACT		9206	51001	60207	INCLUDE	320.026	1934.06	201.616	715.604	0.780188	0.858193	-0.0780048	5636	54671	60307	INCLUDE	406.147	3495.54	239.627	1433.17	0.856751	0.881494	-0.0247428		BOTH REPEATS INCLUDED	0.818469	-0.0513738
PROM1	ENSG00000007062	ENST00000447510.2	12	153	REF	PROM1_Ex12_REF	CAGCTTTTGTGTTAGGGTGGCGTCACCTGTGTCATGTATACTAACACTGTGCTTGCCTCTCCAGGTGGCTGGGTGGCCTGGTCATCTGCTCTCTGCTGACCCTCATCGTGATTTTTTACTACCTGGGCTTACTGTGTGGCGTGTGCGGCTATGACAGGCATGCCACCCCGACCACCCGAGGCTGTGTCTCCAACACCGGAGGCGTCTTCCTCATGGTGTGAGTGTCTGCTCCTCTCTGTCATGTGGGAGTGGGAATGCAGGAGAGAGACT		5350	50223	55573	INCLUDE	185.981	1904.56	117.168	704.688	0.857435	0.858193	-0.000757519	6135	73126	79261	INCLUDE	442.106	4675.51	260.843	1916.96	0.880227	0.881494	-0.00126715		BOTH REPEATS INCLUDED	0.868831	-0.00101234
PRPF31	ENSG00000105618	ENST00000321030.4	9	91	AS	PRPF31_Ex9_AS	CTTCCAGGACCCCAGGTAGAGCCAGAGGAGGAGCGCGCGCGGTTGCTTTGCTGTTACCTCTGTCTGTCTGTCTCACACAGATTCCACCCCCGTTTTCCGTTGCTCCATGATCTGCGGCGGAAAGCGGCCCGGCTGGTGGCCGCCAAGTGCACACTGGCAGCCCGTGTGGACAGTTTCCACGAGAGCACAGAAGGGAAGGTGAGGAGGGAAAGGTGAGGGGCGGCCGGGCGTCTTTTCCTCTGGGCCTGGGGTGTCTCTGCAGGGAGACCC		0.1	970	970	INCLUDE	0.00347627	36.7844	0.00219005	13.6102	0.999839	0.965055	0.0347842	0.1	14494	14494	INCLUDE	0.00720629	926.713	0.00425171	379.952	0.999989	0.999966	2.25919e-05		BOTH REPEATS INCLUDED	0.999914	0.0174034
PRPF31	ENSG00000105618	ENST00000321030.4	9	91	DS	PRPF31_Ex9_DS	CTTCCAGGACCCCAGGTAGAGCCAGAGGAGGAGCGCGCGCGGTTGCTTTGCTGTTACCTCTGTCTGTCTGTCTCACACAGATTCCACCCCCGTTTTCCGTTGCTCCAGGATCTGCGGCGGAAAGCGGCCCGGCTGGTGGCCGCCAAGTGCACACTGGCAGCCCGTGTGGACAGTTTCCACGAGAGCACAGAAGGGAAGTTGAGGAGGGAAAGGTGAGGGGCGGCCGGGCGTCTTTTCCTCTGGGCCTGGGGTGTCTCTGCAGGGAGACCC		5140	97886	103026	INCLUDE	178.68	3712.04	112.569	1373.46	0.924248	0.965055	-0.0408065	0.1	17613	17613	INCLUDE	0.00720629	1126.13	0.00425171	461.715	0.999991	0.999966	2.45735e-05		BOTH REPEATS INCLUDED	0.96212	-0.0203909
PRPF31	ENSG00000105618	ENST00000321030.4	9	91	REF	PRPF31_Ex9_REF	CTTCCAGGACCCCAGGTAGAGCCAGAGGAGGAGCGCGCGCGGTTGCTTTGCTGTTACCTCTGTCTGTCTGTCTCACACAGATTCCACCCCCGTTTTCCGTTGCTCCAGGATCTGCGGCGGAAAGCGGCCCGGCTGGTGGCCGCCAAGTGCACACTGGCAGCCCGTGTGGACAGTTTCCACGAGAGCACAGAAGGGAAGGTGAGGAGGGAAAGGTGAGGGGCGGCCGGGCGTCTTTTCCTCTGGGCCTGGGGTGTCTCTGCAGGGAGACCC		3783	162056	165839	INCLUDE	131.507	6145.5	82.8497	2273.84	0.964845	0.965055	-0.000210057	1	47433	47434	INCLUDE	0.0720629	3032.76	0.0425171	1243.43	0.999966	0.999966	-4.10358e-07		BOTH REPEATS INCLUDED	0.982405	-0.000105234
PRPF31	ENSG00000105618	ENST00000321030.4	11	73	AS	PRPF31_Ex11_AS	TGAGGGGCCCTGGGGGTCCGGTAGGCATGGGGGTCATGGAGGGGAGAAGCCGGCGTCCTCCTCCCAGCCGACTCCCTGGCGCCGCCCACCCACCCGTCCCCATGTACCGCAAGATGAAGGAGCGGCTGGGGCTGACGGAGATCCGGAAGCAGGCCAACCGTATGAGCTTCGGAGAGGTCAGACTCCCAGAGCGCCCTCCTCAACCCCACAGCCAGCCAGCCGCCACCGCCCTCTGCCTCCTGCCACCGCCCCTCCTCTCGTCCTGTGGCC	REF low coverage	0	0	0	exclude								0	0	0	exclude
PRPF31	ENSG00000105618	ENST00000321030.4	11	73	DS	PRPF31_Ex11_DS	TGAGGGGCCCTGGGGGTCCGGTAGGCATGGGGGTCATGGAGGGGAGAAGCCGGCGTCCTCCTCCCAGCCGACTCCCTGGCGCCGCCCACCCACCCGTCCCCAGGTACCGCAAGATGAAGGAGCGGCTGGGGCTGACGGAGATCCGGAAGCAGGCCAACCGTATGAGCTTCGGAGAGTTCAGACTCCCAGAGCGCCCTCCTCAACCCCACAGCCAGCCAGCCGCCACCGCCCTCTGCCTCCTGCCACCGCCCCTCCTCTCGTCCTGTGGCC	REF low coverage	0	0	0	exclude								0	0	0	exclude
PRPF31	ENSG00000105618	ENST00000321030.4	11	73	REF	PRPF31_Ex11_REF	TGAGGGGCCCTGGGGGTCCGGTAGGCATGGGGGTCATGGAGGGGAGAAGCCGGCGTCCTCCTCCCAGCCGACTCCCTGGCGCCGCCCACCCACCCGTCCCCAGGTACCGCAAGATGAAGGAGCGGCTGGGGCTGACGGAGATCCGGAAGCAGGCCAACCGTATGAGCTTCGGAGAGGTCAGACTCCCAGAGCGCCCTCCTCAACCCCACAGCCAGCCAGCCGCCACCGCCCTCTGCCTCCTGCCACCGCCCCTCCTCTCGTCCTGTGGCC	REF low coverage	0	0	0	exclude								0	0	0	exclude
RDH12	ENSG00000139988	ENST00000551171.1	5	156	AS	RDH12_Ex5_AS	ACTATACCTCCTTTATAGCCTAGGATATGAACATACTGCTCTTTTTTTGTCTTGGACCCATGAGCCCGAGTCTATATTGCCTGCAGAGATGTACTGAAGGGGGAGTCTGCTGCCAGTGAAATCCGAGTGGATACAAAGAACTCCCAGGTGCTGGTGCGGAAATTGGACCTATCCGACACCAAATCTATCCGAGCCTTTGCTGAGGGCTTTCTGGCAGGTGAGGTCCTGATGGGTAGGTAGAAAAGCAGGAAATTGGGTATGGGAGTGGCT		222	14177	14399	INCLUDE	7.71732	537.622	4.86191	198.92	0.976142	0.96446	0.0116821	825	11264	12089	INCLUDE	59.4519	720.194	35.0766	295.28	0.893822	0.77902	0.114802		BOTH REPEATS INCLUDED	0.934982	0.063242
RDH12	ENSG00000139988	ENST00000551171.1	5	156	DS	RDH12_Ex5_DS	ACTATACCTCCTTTATAGCCTAGGATATGAACATACTGCTCTTTTTTTGTCTTGGACCCAGGAGCCCGAGTCTATATTGCCTGCAGAGATGTACTGAAGGGGGAGTCTGCTGCCAGTGAAATCCGAGTGGATACAAAGAACTCCCAGGTGCTGGTGCGGAAATTGGACCTATCCGACACCAAATCTATCCGAGCCTTTGCTGAGGGCTTTCTGGCAGTTGAGGTCCTGATGGGTAGGTAGAAAAGCAGGAAATTGGGTATGGGAGTGGCT		60	1684	1744	INCLUDE	2.08576	63.8608	1.31403	23.6285	0.947318	0.96446	-0.0171419	0.1	8543	8543	INCLUDE	0.00720629	546.22	0.00425171	223.95	0.999981	0.77902	0.220961		BOTH REPEATS INCLUDED	0.973649	0.10191
RDH12	ENSG00000139988	ENST00000551171.1	5	156	REF	RDH12_Ex5_REF	ACTATACCTCCTTTATAGCCTAGGATATGAACATACTGCTCTTTTTTTGTCTTGGACCCAGGAGCCCGAGTCTATATTGCCTGCAGAGATGTACTGAAGGGGGAGTCTGCTGCCAGTGAAATCCGAGTGGATACAAAGAACTCCCAGGTGCTGGTGCGGAAATTGGACCTATCCGACACCAAATCTATCCGAGCCTTTGCTGAGGGCTTTCTGGCAGGTGAGGTCCTGATGGGTAGGTAGAAAAGCAGGAAATTGGGTATGGGAGTGGCT		106	4462	4568	INCLUDE	3.68485	169.208	2.32145	62.6071	0.964246	0.96446	-0.000213503	208	1175	1383	INCLUDE	14.9891	75.1268	8.84356	30.802	0.776934	0.77902	-0.0020856		BOTH REPEATS INCLUDED	0.87059	-0.00114955
REEP6	ENSG00000115255	ENST00000233596.3	3	139	AS	REEP6_Ex3_AS	GCTGGCTGCCCACGCGGGGGGTTCTGGGGGCTCCCTGGCAGCCCCTGACCCTGCTGCACCCTCCCTGCATAATCAAAGCTATCGAGAGCCCAAGCAAGGACGACGACACTGTGTGGCTCACCTACTGGGTGGTGTACGCCCTGTTTGGGCTGGCCGAGTTCTTCAGCGATCTACTCCTGTCCTGGTTCCCTTTCTACTACGTGGGCAAGGTGGGCCCTGCCAGGGCGGGCACAGCCGTGGAGCGCATGGGGCTTGGGGATTCCTGGGAGG		36682	4940	41622	INCLUDE	1275.17	187.335	803.355	69.314	0.0794276	0.126397	-0.0469695	54266	7731	61997	INCLUDE	3910.57	494.302	2307.23	202.664	0.0807459	0.190022	-0.109276		BOTH REPEATS INCLUDED	0.0800867	-0.078123
REEP6	ENSG00000115255	ENST00000233596.3	3	139	DS	REEP6_Ex3_DS	GCTGGCTGCCCACGCGGGGGGTTCTGGGGGCTCCCTGGCAGCCCCTGACCCTGCTGCACCCTCCCTGCAGAATCAAAGCTATCGAGAGCCCAAGCAAGGACGACGACACTGTGTGGCTCACCTACTGGGTGGTGTACGCCCTGTTTGGGCTGGCCGAGTTCTTCAGCGATCTACTCCTGTCCTGGTTCCCTTTCTACTACGTGGGCAAGTTGGGCCCTGCCAGGGCGGGCACAGCCGTGGAGCGCATGGGGCTTGGGGATTCCTGGGAGG		61729	144833	206562	INCLUDE	2145.87	5492.37	1351.9	2032.18	0.600512	0.126397	0.474115	14805	45291	60096	INCLUDE	1066.89	2895.8	629.466	1187.28	0.65352	0.190022	0.463497		BOTH REPEATS INCLUDED	0.627016	0.468806
REEP6	ENSG00000115255	ENST00000233596.3	3	139	REF	REEP6_Ex3_REF	GCTGGCTGCCCACGCGGGGGGTTCTGGGGGCTCCCTGGCAGCCCCTGACCCTGCTGCACCCTCCCTGCAGAATCAAAGCTATCGAGAGCCCAAGCAAGGACGACGACACTGTGTGGCTCACCTACTGGGTGGTGTACGCCCTGTTTGGGCTGGCCGAGTTCTTCAGCGATCTACTCCTGTCCTGGTTCCCTTTCTACTACGTGGGCAAGGTGGGCCCTGCCAGGGCGGGCACAGCCGTGGAGCGCATGGGGCTTGGGGATTCCTGGGAGG		51071	11462	62533	INCLUDE	1775.37	434.663	1118.48	160.825	0.125713	0.126397	-0.000684207	63748	23965	87713	INCLUDE	4593.87	1532.27	2710.38	628.229	0.188171	0.190022	-0.00185148		BOTH REPEATS INCLUDED	0.156942	-0.00126784
RGR	0ENSG00000148604.15	ENST00000652122.1	6	115	AS	RGR_Ex6_AS	GTGCTGACCTGGTTTTCTTGGCCACATAGGGCTGTGGGCCACCTGGAGCAAGCTGACATCTCCTGTGACAATTTCTCCCCATGTAAACACCACTCTGCCAGCAAGGACGCTGCTGCTCGGCTGGGGCCCCTATGCCATCCTGTATCTATACGCAGTCATCGCAGACGTGACTTCCATCTCCCCCAAACTGCAGATGGTACAGATACTTCTAGTACCTAAAACTAGACCCCTCTCCATCTTTGTTCTCTGTCTCATCTCATCTCACTTTCT		113616	43570	157186	INCLUDE	3949.6	1652.27	2488.25	611.338	0.197232	0.926879	-0.729647	44030	37093	81123	INCLUDE	3172.93	2371.64	1872.03	972.373	0.341855	0.924362	-0.582508		BOTH REPEATS INCLUDED	0.269544	-0.656077
RGR	0ENSG00000148604.15	ENST00000652122.1	6	115	DS	RGR_Ex6_DS	GTGCTGACCTGGTTTTCTTGGCCACATAGGGCTGTGGGCCACCTGGAGCAAGCTGACATCTCCTGTGACAATTTCTCCCCAGGTAAACACCACTCTGCCAGCAAGGACGCTGCTGCTCGGCTGGGGCCCCTATGCCATCCTGTATCTATACGCAGTCATCGCAGACGTGACTTCCATCTCCCCCAAACTGCAGATGTTACAGATACTTCTAGTACCTAAAACTAGACCCCTCTCCATCTTTGTTCTCTGTCTCATCTCATCTCACTTTCT		13909	40099	54008	INCLUDE	483.515	1520.64	304.614	562.636	0.648759	0.926879	-0.278121	23284	107488	130772	INCLUDE	1677.91	6872.53	989.969	2817.74	0.740009	0.924362	-0.184353		BOTH REPEATS INCLUDED	0.694384	-0.231237
RGR	0ENSG00000148604.15	ENST00000652122.1	6	115	REF	RGR_Ex6_REF	GTGCTGACCTGGTTTTCTTGGCCACATAGGGCTGTGGGCCACCTGGAGCAAGCTGACATCTCCTGTGACAATTTCTCCCCAGGTAAACACCACTCTGCCAGCAAGGACGCTGCTGCTCGGCTGGGGCCCCTATGCCATCCTGTATCTATACGCAGTCATCGCAGACGTGACTTCCATCTCCCCCAAACTGCAGATGGTACAGATACTTCTAGTACCTAAAACTAGACCCCTCTCCATCTTTGTTCTCTGTCTCATCTCATCTCACTTTCT		2797	54997	57794	INCLUDE	97.2313	2085.6	61.2557	771.673	0.926457	0.926879	-0.000422045	4777	93549	98326	INCLUDE	344.245	5981.31	203.104	2452.34	0.923514	0.924362	-0.000848545		BOTH REPEATS INCLUDED	0.924986	-0.000635295
RP2	ENSG00000102218.6	ENST00000218340.4	4	86	AS	RP2_Ex4_AS	GAAGATGCTGGAGATTCTTCAGGGAAGAATAAAAAGATTAAATTTAGAATATATTTGTATTTGTGTTAAGAAAATGTTTCTTGGGTTTGCTTATATGTCCTGTTATTGCCTTGGAGTTTAATGGGGATGGTGCTGTAGAAGTATGTCAACTTATTGTAAACGAGATATTCAATGGGACCAAGGTACAAGATTTTATTGACTGTATTTCAATCTAACTTTTCATTTCATCTCCTTTTCCTTACAGTCAAATAATACTTTAATACTTTTGTC		24101	224	24325	INCLUDE	837.816	8.49455	527.824	3.14298	0.00591935	0.880825	-0.874906	5442	0.1	5442	INCLUDE	392.166	0.00639377	231.378	0.00262145	1.13296e-05	0.797542	-0.79753		BOTH REPEATS INCLUDED	0.00296534	-0.836218
RP2	ENSG00000102218.6	ENST00000218340.4	4	86	DS	RP2_Ex4_DS	GAAGATGCTGGAGATTCTTCAGGGAAGAATAAAAAGATTAAATTTAGAATATATTTGTATTTGTGTTAAGAAAATGTTTCTTGGGTTTGCTTATAGGTCCTGTTATTGCCTTGGAGTTTAATGGGGATGGTGCTGTAGAAGTATGTCAACTTATTGTAAACGAGATATTCAATGGGACCAAGTTACAAGATTTTATTGACTGTATTTCAATCTAACTTTTCATTTCATCTCCTTTTCCTTACAGTCAAATAATACTTTAATACTTTTGTC		12826	1558	14384	INCLUDE	445.867	59.0826	280.896	21.8606	0.0722051	0.880825	-0.80862	13964	459	14423	INCLUDE	1006.29	29.3474	593.709	12.0324	0.019864	0.797542	-0.777678		BOTH REPEATS INCLUDED	0.0460345	-0.793149
RP2	ENSG00000102218.6	ENST00000218340.4	4	86	REF	RP2_Ex4_REF	GAAGATGCTGGAGATTCTTCAGGGAAGAATAAAAAGATTAAATTTAGAATATATTTGTATTTGTGTTAAGAAAATGTTTCTTGGGTTTGCTTATAGGTCCTGTTATTGCCTTGGAGTTTAATGGGGATGGTGCTGTAGAAGTATGTCAACTTATTGTAAACGAGATATTCAATGGGACCAAGGTACAAGATTTTATTGACTGTATTTCAATCTAACTTTTCATTTCATCTCCTTTTCCTTACAGTCAAATAATACTTTAATACTTTTGTC		1237	14182	15419	INCLUDE	43.0015	537.811	27.0909	198.99	0.880172	0.880825	-0.0006535	1802	11375	13177	INCLUDE	129.857	727.291	76.6159	298.189	0.795585	0.797542	-0.00195666		BOTH REPEATS INCLUDED	0.837878	-0.00130508
RPGR	ENSG00000156313.15	ENST00000645032.1	4	63	AS	RPGR_Ex4_AS	AGACAAGCCCGCTATTAAATCTCGGTTCTATCACTTAGTTACCATTTGTCCTGGACTACTGTTCATTTTCATTGCTATAAAATAATTGTCCCATTTTAAATATTTTTATCTCTAAAACCTGAAAAAGTGAAATTAGCTGCCTGTGGAAGGAACCACACCCTGGTGTCAACAGGTATAGTGCTCAACCTGTATGATTTCCTGCCTGACTTTGAGAACTGAGGTCTCATTCCAGTAACGTGGCTTTGTAAAATTAATAGAGATTATACTTTG		2608	134	2742	INCLUDE	90.6612	5.08156	57.1165	1.88018	0.0318692	0.953351	-0.921482	15768	3	15771	INCLUDE	1136.29	0.191813	670.41	0.0786434	0.000117293	0.857241	-0.857124		BOTH REPEATS INCLUDED	0.0159932	-0.889303
RPGR	ENSG00000156313.15	ENST00000645032.1	4	63	DS	RPGR_Ex4_DS	AGACAAGCCCGCTATTAAATCTCGGTTCTATCACTTAGTTACCATTTGTCCTGGACTACTGTTCATTTTCATTGCTATAAAATAATTGTCCCATTTTAAATATTTTTAGCTCTAAAACCTGAAAAAGTGAAATTAGCTGCCTGTGGAAGGAACCACACCCTGGTGTCAACAGTTATAGTGCTCAACCTGTATGATTTCCTGCCTGACTTTGAGAACTGAGGTCTCATTCCAGTAACGTGGCTTTGTAAAATTAATAGAGATTATACTTTG		47893	3	47896	INCLUDE	1664.89	0.113766	1048.88	0.0420935	4.01302e-05	0.953351	-0.953311	2544	2	2546	INCLUDE	183.328	0.127875	108.164	0.0524289	0.000484484	0.857241	-0.856757		BOTH REPEATS INCLUDED	0.000262307	-0.905034
RPGR	ENSG00000156313.15	ENST00000645032.1	4	63	REF	RPGR_Ex4_REF	AGACAAGCCCGCTATTAAATCTCGGTTCTATCACTTAGTTACCATTTGTCCTGGACTACTGTTCATTTTCATTGCTATAAAATAATTGTCCCATTTTAAATATTTTTAGCTCTAAAACCTGAAAAAGTGAAATTAGCTGCCTGTGGAAGGAACCACACCCTGGTGTCAACAGGTATAGTGCTCAACCTGTATGATTTCCTGCCTGACTTTGAGAACTGAGGTCTCATTCCAGTAACGTGGCTTTGTAAAATTAATAGAGATTATACTTTG		719	22793	23512	INCLUDE	24.9944	864.358	15.7465	319.813	0.953074	0.953351	-0.00027699	1713	16483	18196	INCLUDE	123.444	1053.88	72.8318	432.093	0.855757	0.857241	-0.00148405		BOTH REPEATS INCLUDED	0.904415	-0.000880518
RPGR	ENSG00000156313.15	ENST00000645032.1	13	66	AS	RPGR_Ex13_AS	TAAAAAAATATATATAATTGAAAATATACTATATATTTGTACTATATACAAATATATAGTATATATACTGTATTCTTTTTATAATATATATTTTTTATTTATTTCATACACACATCATGAGCCTGAATTCCAATGAAAAGTCATTAAAATTATCACCAGTTCAGAAACAAAAGGTATAATATGAAGATTTATTTTCGTTATTGTTGGTGAGAGCAGTTTAAGTTAATTTTTTGGATGGTTTTTGGAAAGAACACAAGAAACGTAAGCATT		881	127	1008	INCLUDE	30.626	4.81611	19.2944	1.78196	0.084548	0.772181	-0.687633	1538	0.1	1538	INCLUDE	110.833	0.00639377	65.3913	0.00262145	4.0087e-05	0.04827	-0.0482299		BOTH REPEATS INCLUDED	0.042294	-0.367932
RPGR	ENSG00000156313.15	ENST00000645032.1	13	66	DS	RPGR_Ex13_DS	TAAAAAAATATATATAATTGAAAATATACTATATATTTGTACTATATACAAATATATAGTATATATACTGTATTCTTTTTATAATATATATTTTTTATTTATTTCAGACACACATCATGAGCCTGAATTCCAATGAAAAGTCATTAAAATTATCACCAGTTCAGAAACAAAAGTTATAATATGAAGATTTATTTTCGTTATTGTTGGTGAGAGCAGTTTAAGTTAATTTTTTGGATGGTTTTTGGAAAGAACACAAGAAACGTAAGCATT		17	69	86	include	0.590966	2.61662	0.372309	0.968151	0.722253	0.772181	-0.0499285	255	139	394	include	18.376	8.88734	10.8419	3.64381	0.251546	0.04827	0.203276
RPGR	ENSG00000156313.15	ENST00000645032.1	13	66	REF	RPGR_Ex13_REF	TAAAAAAATATATATAATTGAAAATATACTATATATTTGTACTATATACAAATATATAGTATATATACTGTATTCTTTTTATAATATATATTTTTTATTTATTTCAGACACACATCATGAGCCTGAATTCCAATGAAAAGTCATTAAAATTATCACCAGTTCAGAAACAAAAGGTATAATATGAAGATTTATTTTCGTTATTGTTGGTGAGAGCAGTTTAAGTTAATTTTTTGGATGGTTTTTGGAAAGAACACAAGAAACGTAAGCATT		326	1714	2040	INCLUDE	11.3326	64.9985	7.13957	24.0494	0.771087	0.772181	-0.00109443	18518	1505	20023	INCLUDE	1334.46	96.2262	787.332	39.4527	0.0477183	0.04827	-0.000551686		BOTH REPEATS INCLUDED	0.409403	-0.000823056
RPGR	ENSG00000156313.15	ENST00000642395.2	15	153	AS	RPGR_Ex15_AS	AGAGACTAAACCCATAATATCCAAATCCATGGCAAAGTATGATTTTAAATGTGATCGCTTGTCATAGATCCCAGAGGAGAAGGAAGGAGCAGAGGATTCAAAAGGAAATGGAATAGAGGAGCAAGAGGTAGAAGCAAATGAGGAAAATGTGAAGGTGCATGGAGGAAGAAAGGAGAAAACAGAGATCCTATCAGATGACCTTACAGACAAAGCAGAGGTGAGTGAAGGCAAGGCAAAATCAGTGGGAGAAGCAGAGGATGGGCCTGAAGG	not the full ORF15 exon	0	0	0	exclude								0	1	1	exclude
RPGR	ENSG00000156313.15	ENST00000642395.2	15	153	DS	RPGR_Ex15_DS	AGAGACTAAACCCATAATATCCAAATCCATGGCAAAGTATGATTTTAAATGTGATCGCTTGTCAGAGATCCCAGAGGAGAAGGAAGGAGCAGAGGATTCAAAAGGAAATGGAATAGAGGAGCAAGAGGTAGAAGCAAATGAGGAAAATGTGAAGGTGCATGGAGGAAGAAAGGAGAAAACAGAGATCCTATCAGATGACCTTACAGACAAAGCAGAGTTGAGTGAAGGCAAGGCAAAATCAGTGGGAGAAGCAGAGGATGGGCCTGAAGG	not the full ORF15 exon	0	0	0	exclude								0	0	0	exclude
RPGR	ENSG00000156313.15	ENST00000642395.2	15	153	REF	RPGR_Ex15_REF	AGAGACTAAACCCATAATATCCAAATCCATGGCAAAGTATGATTTTAAATGTGATCGCTTGTCAGAGATCCCAGAGGAGAAGGAAGGAGCAGAGGATTCAAAAGGAAATGGAATAGAGGAGCAAGAGGTAGAAGCAAATGAGGAAAATGTGAAGGTGCATGGAGGAAGAAAGGAGAAAACAGAGATCCTATCAGATGACCTTACAGACAAAGCAGAGGTGAGTGAAGGCAAGGCAAAATCAGTGGGAGAAGCAGAGGATGGGCCTGAAGG	not the full ORF15 exon	642	1264	1906	INCLUDE	22.3177	47.9335	14.0601	17.7354	0.557795	0.559327	-0.00153139	0.1	12385	12385	INCLUDE	0.00720629	791.868	0.00425171	324.666	0.999987	0.999987	-1.57169e-07		BOTH REPEATS INCLUDED	0.778891	-0.000765773
RPGR	ENSG00000156313.15	ENST00000642395.2	16	186	AS	RPGR_Ex16_AS	TTTTAACAAGAAAATCTTACTCTTCTCTGATGGTCAATTTTGTCACATGATCATGAATTTTCTAAAACTGAGGAACTAAAACTAGAAGATGTGGATGAGGAAATTAATGCTGAAAATGTGGAAAGCAAGAAGAAAACTGTGGGAGATGATGAAAGTGTTCCTACAGGTTATCACAGTAAAACAGAAGGAGCAGAAAGAACCAATGATGATAGCTCAGCTGAAACTATTGAAAAGGTATGATGATAGATGCTTAAATCCTGAGATCCTGGG		0	0	0	exclude								0.1	1181	1181	INCLUDE	0.00720629	75.5104	0.00425171	30.9593	0.999863
RPGR	ENSG00000156313.15	ENST00000642395.2	16	186	DS	RPGR_Ex16_DS	TTTTAACAAGAAAATCTTACTCTTCTCTGATGGTCAATTTTGTCACAGGATCATGAATTTTCTAAAACTGAGGAACTAAAACTAGAAGATGTGGATGAGGAAATTAATGCTGAAAATGTGGAAAGCAAGAAGAAAACTGTGGGAGATGATGAAAGTGTTCCTACAGGTTATCACAGTAAAACAGAAGGAGCAGAAAGAACCAATGATGATAGCTCAGCTGAAACTATTGAAAAGTTATGATGATAGATGCTTAAATCCTGAGATCCTGGG		66	128	194	include	2.29434	4.85403	1.44543	1.79599	0.554074	0.000175151	0.553899	0	0	0	exclude
RPGR	ENSG00000156313.15	ENST00000642395.2	16	186	REF	RPGR_Ex16_REF	TTTTAACAAGAAAATCTTACTCTTCTCTGATGGTCAATTTTGTCACAGGATCATGAATTTTCTAAAACTGAGGAACTAAAACTAGAAGATGTGGATGAGGAAATTAATGCTGAAAATGTGGAAAGCAAGAAGAAAACTGTGGGAGATGATGAAAGTGTTCCTACAGGTTATCACAGTAAAACAGAAGGAGCAGAAAGAACCAATGATGATAGCTCAGCTGAAACTATTGAAAAGGTATGATGATAGATGCTTAAATCCTGAGATCCTGGG		368	0.1	368	include	12.7927	0.00379221	8.05939	0.00140312	0.000174067	0.000175151	-1.08426e-06	0	0	0	exclude
RPGRIP1	ENSG00000092200.13	ENST00000400017.7	10	74	AS	RPGRIP1_Ex10_AS	AGAAAGCCTCTCACCCACGCCCCTCCCTGCCATGGACAGGGGAAATCCTGTGCAGGGGAATAGATTTTAACATTTTATCTCAAGGGCTACTATCACTCTTATTTTCAGGAGAGAGTTGAAGATTTGGAAAAAGAACGAAAATTGCTGAATGACAATTATGACAAACTCTTAGAAAGGTGAGTACCACATTTGGGTCCCAGAGCAGTGTTACTATGAAAGACATTATAGAAAGTTCATTCCTAATACCTAGCATTAATAAATATATGGGGA		297	1415	1712	INCLUDE	10.3245	53.6598	6.50445	19.8541	0.753232	0.775421	-0.0221886	0.1	3808	3808	INCLUDE	0.00720629	243.475	0.00425171	99.8246	0.999957	0.97833	0.0216276		BOTH REPEATS INCLUDED	0.876595	-0.000280504
RPGRIP1	ENSG00000092200.13	ENST00000400017.7	10	74	DS	RPGRIP1_Ex10_DS	AGAAAGCCTCTCACCCACGCCCCTCCCTGCCATGGACAGGGGAAATCCTGTGCAGGGGAATAGATTTTAACATTTTATCTCAAGGGCTACTATCACTCTTAGTTTCAGGAGAGAGTTGAAGATTTGGAAAAAGAACGAAAATTGCTGAATGACAATTATGACAAACTCTTAGAAAGTTGAGTACCACATTTGGGTCCCAGAGCAGTGTTACTATGAAAGACATTATAGAAAGTTCATTCCTAATACCTAGCATTAATAAATATATGGGGA		6887	0.1	6887	INCLUDE	239.411	0.00379221	150.829	0.00140312	9.30263e-06	0.775421	-0.775411	425	3	428	INCLUDE	30.6267	0.191813	18.0698	0.0786434	0.00433334	0.97833	-0.973996		BOTH REPEATS INCLUDED	0.00217132	-0.874704
RPGRIP1	ENSG00000092200.13	ENST00000400017.7	10	74	REF	RPGRIP1_Ex10_REF	AGAAAGCCTCTCACCCACGCCCCTCCCTGCCATGGACAGGGGAAATCCTGTGCAGGGGAATAGATTTTAACATTTTATCTCAAGGGCTACTATCACTCTTAGTTTCAGGAGAGAGTTGAAGATTTGGAAAAAGAACGAAAATTGCTGAATGACAATTATGACAAACTCTTAGAAAGGTGAGTACCACATTTGGGTCCCAGAGCAGTGTTACTATGAAAGACATTATAGAAAGTTCATTCCTAATACCTAGCATTAATAAATATATGGGGA		281	1505	1786	INCLUDE	9.76833	57.0728	6.15405	21.1169	0.774337	0.775421	-0.00108341	410	29661	30071	INCLUDE	29.5458	1896.46	17.432	777.547	0.978072	0.97833	-0.00025747		BOTH REPEATS INCLUDED	0.876205	-0.000670441
RPGRIP1	ENSG00000092200.13	ENST00000400017.7	14	151	AS	RPGRIP1_Ex14_AS	ATTTTTTATGCTCTTTGGTTTTAGGCCACTGAGATAGAAAAGTTCAGACATTATTTTGTTTCATGAGGAACTGGAGGCAATGATGACAAAAGCTGACAATGATAATAGAGATCACAAAGAAAAGCTGGAGAGGTTGACTCGACTACTAGACCTCAAGAATAACCGTATCAAGCAGCTGGAAGGTATTTTAAGAAGCCATGACCTTCCAACATCTGGCAAGTCTTAGTCCTTTGTTCTCCTCACTTCGGGACCCTTCCACAGCTAACGCCT		323	2230	2553	INCLUDE	11.2284	84.5663	7.07387	31.2895	0.815609	0.999821	-0.184212	1895	5369	7264	INCLUDE	136.559	343.281	80.57	140.745	0.63595	0.999855	-0.363906		BOTH REPEATS INCLUDED	0.725779	-0.274059
RPGRIP1	ENSG00000092200.13	ENST00000400017.7	14	151	DS	RPGRIP1_Ex14_DS	ATTTTTTATGCTCTTTGGTTTTAGGCCACTGAGATAGAAAAGTTCAGACATTATTTTGTTTCAGGAGGAACTGGAGGCAATGATGACAAAAGCTGACAATGATAATAGAGATCACAAAGAAAAGCTGGAGAGGTTGACTCGACTACTAGACCTCAAGAATAACCGTATCAAGCAGCTGGAAGGTATTTTAAGAAGCCATGACCTTCCAACATCTGTCAAGTCTTAGTCCTTTGTTCTCCTCACTTCGGGACCCTTCCACAGCTAACGCCT		0.1	3450	3450	INCLUDE	0.00347627	130.831	0.00219005	48.4076	0.999955	0.999821	0.000134055	0.1	1555	1555	INCLUDE	0.00720629	99.4231	0.00425171	40.7635	0.999896	0.999855	4.03116e-05		BOTH REPEATS INCLUDED	0.999925	8.71836e-05
RPGRIP1	ENSG00000092200.13	ENST00000400017.7	14	151	REF	RPGRIP1_Ex14_REF	ATTTTTTATGCTCTTTGGTTTTAGGCCACTGAGATAGAAAAGTTCAGACATTATTTTGTTTCAGGAGGAACTGGAGGCAATGATGACAAAAGCTGACAATGATAATAGAGATCACAAAGAAAAGCTGGAGAGGTTGACTCGACTACTAGACCTCAAGAATAACCGTATCAAGCAGCTGGAAGGTATTTTAAGAAGCCATGACCTTCCAACATCTGGCAAGTCTTAGTCCTTTGTTCTCCTCACTTCGGGACCCTTCCACAGCTAACGCCT		0.1	865	865	INCLUDE	0.00347627	32.8026	0.00219005	12.137	0.99982	0.999821	-1.11682e-06	0.1	1108	1108	INCLUDE	0.00720629	70.843	0.00425171	29.0456	0.999854	0.999855	-1.75633e-06		BOTH REPEATS INCLUDED	0.999837	-1.43658e-06
RPGRIP1	ENSG00000092200.13	ENST00000400017.7	20	139	AS	RPGRIP1_Ex20_AS	GGAAGGAAGGAATGAAGAAAGAAAACCAAGATATTACCAGCTATGTAGTATTGTTGTTCTTATTCTGAATCAGGTGAATTACACTGAGTGGAAGTTCTCAGAGACTAACAGCTTCATAGGTGATGGCTTTAAAAATCAGCACGAGGAAGAGGAAATGACATTATCCCATTCAGCACTGAAACAGAAGGAACCTCTACATCCTGTAAATGGTATTGTCTTTTAAAATCTATTTTTTTTCCTAGCACTTTGGGAGGCCGAGGTGGGCAGATC		658	3997	4655	INCLUDE	22.8739	151.575	14.4105	56.0826	0.795575	0.950176	-0.1546	42	6186	6228	INCLUDE	3.02664	395.519	1.78572	162.163	0.989108	0.862491	0.126617		BOTH REPEATS INCLUDED	0.892342	-0.0139916
RPGRIP1	ENSG00000092200.13	ENST00000400017.7	20	139	DS	RPGRIP1_Ex20_DS	GGAAGGAAGGAATGAAGAAAGAAAACCAAGATATTACCAGCTATGTAGTATTGTTGTTCTTATTCTGAAGCAGGTGAATTACACTGAGTGGAAGTTCTCAGAGACTAACAGCTTCATAGGTGATGGCTTTAAAAATCAGCACGAGGAAGAGGAAATGACATTATCCCATTCAGCACTGAAACAGAAGGAACCTCTACATCCTGTAAATGTTATTGTCTTTTAAAATCTATTTTTTTTCCTAGCACTTTGGGAGGCCGAGGTGGGCAGATC		2176	344	2520	INCLUDE	75.6437	13.0452	47.6555	4.82672	0.0919687	0.950176	-0.858207	12019	151	12170	INCLUDE	866.124	9.65459	511.013	3.95838	0.0076866	0.862491	-0.854804		BOTH REPEATS INCLUDED	0.0498277	-0.856506
RPGRIP1	ENSG00000092200.13	ENST00000400017.7	20	139	REF	RPGRIP1_Ex20_REF	GGAAGGAAGGAATGAAGAAAGAAAACCAAGATATTACCAGCTATGTAGTATTGTTGTTCTTATTCTGAAGCAGGTGAATTACACTGAGTGGAAGTTCTCAGAGACTAACAGCTTCATAGGTGATGGCTTTAAAAATCAGCACGAGGAAGAGGAAATGACATTATCCCATTCAGCACTGAAACAGAAGGAACCTCTACATCCTGTAAATGGTATTGTCTTTTAAAATCTATTTTTTTTCCTAGCACTTTGGGAGGCCGAGGTGGGCAGATC		770	22778	23548	INCLUDE	26.7673	863.79	16.8634	319.602	0.949881	0.950176	-0.000294852	413	4151	4564	INCLUDE	29.762	265.405	17.5596	108.816	0.861053	0.862491	-0.00143832		BOTH REPEATS INCLUDED	0.905467	-0.000866584
RPGRIP1	ENSG00000092200.13	ENST00000400017.7	21	101	AS	RPGRIP1_Ex21_AS	GACAGTGGATTGGAGATGTGTGTGCTGGGTCTTTTCTTGGGCTAAAGTGCTTTGAAACAGTTCTATAACTGCAACCTCTTCTCTAGCATACAAAGAATCCTCTGAACAAGGTTCTGAAGTCAGTGAAGCACAAACTACCGACAGTGATGATGTCATAGTGCCACCCATGTCTCAGAAATATCCTAAGGCAGTAAGTACACTGGAGTAATCATTGCATACGAGATAAGACGATAAATAATGACAGTGGCCAGTCATGGGGGCTCACGCCTG		111	1436	1547	INCLUDE	3.85866	54.4561	2.43096	20.1488	0.892339	0.775522	0.116817	344	14023	14367	INCLUDE	24.7896	896.598	14.6259	367.605	0.961735	0.880129	0.0816069		BOTH REPEATS INCLUDED	0.927037	0.0992118
RPGRIP1	ENSG00000092200.13	ENST00000400017.7	21	101	DS	RPGRIP1_Ex21_DS	GACAGTGGATTGGAGATGTGTGTGCTGGGTCTTTTCTTGGGCTAAAGTGCTTTGAAACAGTTCTATAACTGCAACCTCTTCTCTAGCAGACAAAGAATCCTCTGAACAAGGTTCTGAAGTCAGTGAAGCACAAACTACCGACAGTGATGATGTCATAGTGCCACCCATGTCTCAGAAATATCCTAAGGCATTAAGTACACTGGAGTAATCATTGCATACGAGATAAGACGATAAATAATGACAGTGGCCAGTCATGGGGGCTCACGCCTG		7504	2528	10032	INCLUDE	260.859	95.8671	164.341	35.4708	0.177521	0.775522	-0.598001	7848	0.1	7848	INCLUDE	565.55	0.00639377	333.674	0.00262145	7.85623e-06	0.880129	-0.880121		BOTH REPEATS INCLUDED	0.0887643	-0.739061
RPGRIP1	ENSG00000092200.13	ENST00000400017.7	21	101	REF	RPGRIP1_Ex21_REF	GACAGTGGATTGGAGATGTGTGTGCTGGGTCTTTTCTTGGGCTAAAGTGCTTTGAAACAGTTCTATAACTGCAACCTCTTCTCTAGCAGACAAAGAATCCTCTGAACAAGGTTCTGAAGTCAGTGAAGCACAAACTACCGACAGTGATGATGTCATAGTGCCACCCATGTCTCAGAAATATCCTAAGGCAGTAAGTACACTGGAGTAATCATTGCATACGAGATAAGACGATAAATAATGACAGTGGCCAGTCATGGGGGCTCACGCCTG		6156	32990	39146	INCLUDE	213.999	1251.05	134.82	462.888	0.774439	0.775522	-0.00108306	2422	28496	30918	INCLUDE	174.536	1821.97	102.976	747.007	0.878849	0.880129	-0.00127974		BOTH REPEATS INCLUDED	0.826644	-0.0011814
RPGRIP1	ENSG00000092200.13	ENST00000400017.7	22	193	AS	RPGRIP1_Ex22_AS	CCTCACTAACCTTTAGGAACTAAATAAACATTTTCCTTATCATGATTCAGAGAAGATGTGCATTGAAATTGTCTCCCTGGCCTTCTACCCAGAGGCAGAAGTGATGTCTGATGAGAACATAAAACAGGTGTATGTGGAGTACAAATTCTACGACCTACCCTTGTCGGAGACAGAGACTCCAGTGTCCCTAAGGAAGCCTAGGGCAGGAGAAGAAATCCACTTTCACTTTAGCAAGGGTGAGGCATCCTGTGTGGTTACTGGGGTGAGGAA		78501	1427	79928	INCLUDE	2728.91	54.1148	1719.21	20.0225	0.0115122	0.96046	-0.948948	29385	819	30204	INCLUDE	2117.57	52.365	1249.37	21.4696	0.0168941	0.96543	-0.948536		BOTH REPEATS INCLUDED	0.0142032	-0.948742
RPGRIP1	ENSG00000092200.13	ENST00000400017.7	22	193	DS	RPGRIP1_Ex22_DS	CCTCACTAACCTTTAGGAACTAAATAAACATTTTCCTTATCAGGATTCAGAGAAGATGTGCATTGAAATTGTCTCCCTGGCCTTCTACCCAGAGGCAGAAGTGATGTCTGATGAGAACATAAAACAGGTGTATGTGGAGTACAAATTCTACGACCTACCCTTGTCGGAGACAGAGACTCCAGTGTCCCTAAGGAAGCCTAGGGCAGGAGAAGAAATCCACTTTCACTTTAGCAAGGTTGAGGCATCCTGTGTGGTTACTGGGGTGAGGAA		36707	31140	67847	INCLUDE	1276.04	1180.89	803.902	436.931	0.352127	0.96046	-0.608333	30951	35417	66368	INCLUDE	2230.42	2264.48	1315.95	928.437	0.413671	0.96543	-0.551759		BOTH REPEATS INCLUDED	0.382899	-0.580046
RPGRIP1	ENSG00000092200.13	ENST00000400017.7	22	193	REF	RPGRIP1_Ex22_REF	CCTCACTAACCTTTAGGAACTAAATAAACATTTTCCTTATCAGGATTCAGAGAAGATGTGCATTGAAATTGTCTCCCTGGCCTTCTACCCAGAGGCAGAAGTGATGTCTGATGAGAACATAAAACAGGTGTATGTGGAGTACAAATTCTACGACCTACCCTTGTCGGAGACAGAGACTCCAGTGTCCCTAAGGAAGCCTAGGGCAGGAGAAGAAATCCACTTTCACTTTAGCAAGGGTGAGGCATCCTGTGTGGTTACTGGGGTGAGGAA		978	36851	37829	INCLUDE	33.9979	1397.47	21.4187	517.063	0.960224	0.96046	-0.000236537	1115	49897	51012	INCLUDE	80.3502	3190.3	47.4066	1308.02	0.965025	0.96543	-0.000405259		BOTH REPEATS INCLUDED	0.962624	-0.000320898
RPGRIP1L	ENSG00000103494.16	ENST00000647211.2	11	108	AS	RPGRIP1L_Ex11_AS	TGTGGAACAGGAATTAAAGTAATTTGAAATGTGTCCTTAAACCTGATTTTTACTTACCTTTCCAATTGTGTGGACTTTATTTTTAATATCAAAATGAAAAACTCGTTCAAGAGAATAGAGAACTACAGTTACAGTATCTGGAACAAAAGCAACAACTTGATGAACTTAAAAAACGCATAAAATTGTACAACCAGGTGAATTATTTCCTTATTTAAGAAATAAAACTCAGAATTTTTATCTCAATATTTTATGCATAGAGAAAGCACTATA		213	0.1	213	include	7.40446	0.00379221	4.66481	0.00140312	0.000300697	0.18187	-0.181569	272	0.1	272	include	19.6011	0.00639377	11.5647	0.00262145	0.000226626	0.145609	-0.145382
RPGRIP1L	ENSG00000103494.16	ENST00000647211.2	11	108	DS	RPGRIP1L_Ex11_DS	TGTGGAACAGGAATTAAAGTAATTTGAAATGTGTCCTTAAACCTGATTTTTACTTACCTTTCCAATTGTGTGGACTTTATTTTTAAGATCAAAATGAAAAACTCGTTCAAGAGAATAGAGAACTACAGTTACAGTATCTGGAACAAAAGCAACAACTTGATGAACTTAAAAAACGCATAAAATTGTACAACCAGTTGAATTATTTCCTTATTTAAGAAATAAAACTCAGAATTTTTATCTCAATATTTTATGCATAGAGAAAGCACTATA		777	42	819	INCLUDE	27.0106	1.59273	17.0167	0.589309	0.0334721	0.18187	-0.148398	0.1	106	106	include	0.00720629	6.77739	0.00425171	2.77873	0.998472	0.145609	0.852864
RPGRIP1L	ENSG00000103494.16	ENST00000647211.2	11	108	REF	RPGRIP1L_Ex11_REF	TGTGGAACAGGAATTAAAGTAATTTGAAATGTGTCCTTAAACCTGATTTTTACTTACCTTTCCAATTGTGTGGACTTTATTTTTAAGATCAAAATGAAAAACTCGTTCAAGAGAATAGAGAACTACAGTTACAGTATCTGGAACAAAAGCAACAACTTGATGAACTTAAAAAACGCATAAAATTGTACAACCAGGTGAATTATTTCCTTATTTAAGAAATAAAACTCAGAATTTTTATCTCAATATTTTATGCATAGAGAAAGCACTATA		145	50	195	include	5.0406	1.8961	3.17557	0.701559	0.180948	0.18187	-0.000922294	249	68	317	include	17.9437	4.34776	10.5868	1.78258	0.144113	0.145609	-0.00149573
RPGRIP1L	ENSG00000103494.16	ENST00000647211.2	24	184	AS	RPGRIP1L_Ex24_AS	TTCAATTATTTTATTTCTTTGTTGTTTTTTGTTTTTGCTCTTTAAACATCCATCAGAAAAAATTCGGATTGAGATCATAGCTCTAAGCCTTAATGATTCTCAAGTAACCATGGATGACACTATCCAACGGCTGTTTGTTGAGTGTCGATTCTACAGTCTTCCTGCTGAAGAGACACCCGTGTCACTTCCAAAACCCAAGAGTGGGCAGTGGGTCTACTATAACTATAGCAATGGTATGTATGATTCATTTGTAATATAGACTTTTATGTT		214	4691	4905	INCLUDE	7.43922	177.893	4.68671	65.8202	0.933528	0.595903	0.337625	146	5143	5289	INCLUDE	10.5212	328.832	6.2075	134.821	0.955984	0.889855	0.066129		BOTH REPEATS INCLUDED	0.944756	0.201877
RPGRIP1L	ENSG00000103494.16	ENST00000647211.2	24	184	DS	RPGRIP1L_Ex24_DS	TTCAATTATTTTATTTCTTTGTTGTTTTTTGTTTTTGCTCTTTAAACAGCCATCAGAAAAAATTCGGATTGAGATCATAGCTCTAAGCCTTAATGATTCTCAAGTAACCATGGATGACACTATCCAACGGCTGTTTGTTGAGTGTCGATTCTACAGTCTTCCTGCTGAAGAGACACCCGTGTCACTTCCAAAACCCAAGAGTGGGCAGTGGGTCTACTATAACTATAGCAATGTTATGTATGATTCATTTGTAATATAGACTTTTATGTT		7085	208	7293	INCLUDE	246.294	7.8878	155.165	2.91848	0.0184616	0.595903	-0.577442	13547	528	14075	INCLUDE	976.236	33.7591	575.98	13.8412	0.0234668	0.889855	-0.866388		BOTH REPEATS INCLUDED	0.0209642	-0.721915
RPGRIP1L	ENSG00000103494.16	ENST00000647211.2	24	184	REF	RPGRIP1L_Ex24_REF	TTCAATTATTTTATTTCTTTGTTGTTTTTTGTTTTTGCTCTTTAAACAGCCATCAGAAAAAATTCGGATTGAGATCATAGCTCTAAGCCTTAATGATTCTCAAGTAACCATGGATGACACTATCCAACGGCTGTTTGTTGAGTGTCGATTCTACAGTCTTCCTGCTGAAGAGACACCCGTGTCACTTCCAAAACCCAAGAGTGGGCAGTGGGTCTACTATAACTATAGCAATGGTATGTATGATTCATTTGTAATATAGACTTTTATGTT		327	748	1075	INCLUDE	11.3674	28.3657	7.16147	10.4953	0.594407	0.595903	-0.00149645	518	6706	7224	INCLUDE	37.3286	428.766	22.0239	175.794	0.888666	0.889855	-0.00118904		BOTH REPEATS INCLUDED	0.741537	-0.00134275
RS1	ENSG00000102104.9	ENST00000379984.4	4	142	AS	RS1_Ex4_AS	TTATTTCAGTCACCTGGTGCTTGTTGAGTATTGAGATATGTGTGAATGTGAATTCTTTTTCCTTTCCCATAATGCCCATATCACAAGCCTCTGGGTTTCGAGTCAGGGGAGGTCACACCGGACCAGATCACCTGCTCTAACCCGGAGCAGTATGTGGGCTGGTATTCTTCGTGGACTGCAAACAAGGCCCGGCTCAACAGTCAAGGCTTTGGGTAAGCAGGGCCCGGGGATTTTTTTTCATGTGCTTTTAAAAAAAAATAGGCCTCTCTT		13559	823	14382	INCLUDE	471.348	31.2099	296.949	11.5477	0.037432	0.781137	-0.743705	6889	74	6963	INCLUDE	496.442	4.73139	292.9	1.93987	0.00657939	0.804343	-0.797763		BOTH REPEATS INCLUDED	0.0220057	-0.770734
RS1	ENSG00000102104.9	ENST00000379984.4	4	142	DS	RS1_Ex4_DS	TTATTTCAGTCACCTGGTGCTTGTTGAGTATTGAGATATGTGTGAATGTGAATTCTTTTTCCTTTCCCAGAATGCCCATATCACAAGCCTCTGGGTTTCGAGTCAGGGGAGGTCACACCGGACCAGATCACCTGCTCTAACCCGGAGCAGTATGTGGGCTGGTATTCTTCGTGGACTGCAAACAAGGCCCGGCTCAACAGTCAAGGCTTTGGTTAAGCAGGGCCCGGGGATTTTTTTTCATGTGCTTTTAAAAAAAAATAGGCCTCTCTT		873	226	1099	INCLUDE	30.3479	8.57039	19.1192	3.17105	0.142262	0.781137	-0.638875	5126	254	5380	INCLUDE	369.395	16.2402	217.943	6.65847	0.0296457	0.804343	-0.774697		BOTH REPEATS INCLUDED	0.0859538	-0.706786
RS1	ENSG00000102104.9	ENST00000379984.4	4	142	REF	RS1_Ex4_REF	TTATTTCAGTCACCTGGTGCTTGTTGAGTATTGAGATATGTGTGAATGTGAATTCTTTTTCCTTTCCCAGAATGCCCATATCACAAGCCTCTGGGTTTCGAGTCAGGGGAGGTCACACCGGACCAGATCACCTGCTCTAACCCGGAGCAGTATGTGGGCTGGTATTCTTCGTGGACTGCAAACAAGGCCCGGCTCAACAGTCAAGGCTTTGGGTAAGCAGGGCCCGGGGATTTTTTTTCATGTGCTTTTAAAAAAAAATAGGCCTCTCTT		248	1373	1621	INCLUDE	8.62116	52.067	5.43133	19.2648	0.780074	0.781137	-0.00106366	514	3386	3900	INCLUDE	37.0403	216.493	21.8538	88.7621	0.802435	0.804343	-0.00190722		BOTH REPEATS INCLUDED	0.791255	-0.00148544
SAG	ENSG00000130561.17	ENST00000409110.6	5	193	AS	SAG_Ex5_AS	GGCCGAGGGCCAAGTCCGACCCTGCCTTCATCTCCCTTGCATTGTATGTCACTCTGACCTGCGCCTTCCGCTATGGCCAAGAGGACATTGACGTGATCGGCTTGACCTTCCGCAGGGACCTGTACTTCTCCCGGGTCCAGGTGTATCCTCCTGTGGGGGCCGCGAGCACCCCCACAAAACTGCAAGAGAGCCTGCTTAAAAAGCTGGGGAGCAACACGTACCCCTTTCTCCTGACGGTGGGTGACTCCTCCGGCCAGCCCTGCTTCCTTC		42133	391	42524	INCLUDE	1464.66	14.8275	922.734	5.48619	0.00591044	0.797808	-0.791898	59432	151	59583	INCLUDE	4282.84	9.65459	2526.88	3.95838	0.00156406	0.873656	-0.872092		BOTH REPEATS INCLUDED	0.00373725	-0.831995
SAG	ENSG00000130561.17	ENST00000409110.6	5	193	DS	SAG_Ex5_DS	GGCCGAGGGCCAAGTCCGACCCTGCCTTCATCTCCCTTGCAGTGTATGTCACTCTGACCTGCGCCTTCCGCTATGGCCAAGAGGACATTGACGTGATCGGCTTGACCTTCCGCAGGGACCTGTACTTCTCCCGGGTCCAGGTGTATCCTCCTGTGGGGGCCGCGAGCACCCCCACAAAACTGCAAGAGAGCCTGCTTAAAAAGCTGGGGAGCAACACGTACCCCTTTCTCCTGACGTTGGGTGACTCCTCCGGCCAGCCCTGCTTCCTTC		9000	6617	15617	INCLUDE	312.865	250.931	197.105	92.8443	0.320209	0.797808	-0.477599	16793	20950	37743	INCLUDE	1210.15	1339.49	713.99	549.193	0.434769	0.873656	-0.438887		BOTH REPEATS INCLUDED	0.377489	-0.458243
SAG	ENSG00000130561.17	ENST00000409110.6	5	193	REF	SAG_Ex5_REF	GGCCGAGGGCCAAGTCCGACCCTGCCTTCATCTCCCTTGCAGTGTATGTCACTCTGACCTGCGCCTTCCGCTATGGCCAAGAGGACATTGACGTGATCGGCTTGACCTTCCGCAGGGACCTGTACTTCTCCCGGGTCCAGGTGTATCCTCCTGTGGGGGCCGCGAGCACCCCCACAAAACTGCAAGAGAGCCTGCTTAAAAAGCTGGGGAGCAACACGTACCCCTTTCTCCTGACGGTGGGTGACTCCTCCGGCCAGCCCTGCTTCCTTC		11561	70761	82322	INCLUDE	401.892	2683.41	253.192	992.86	0.796805	0.797808	-0.00100371	9176	101676	110852	INCLUDE	661.249	6500.93	390.137	2665.38	0.872317	0.873656	-0.00133882		BOTH REPEATS INCLUDED	0.834561	-0.00117127
SAG	ENSG00000130561.17	ENST00000409110.6	9	85	AS	SAG_Ex9_AS	TCCAGTGAAAGGGATTGAGATGAATCTAGAAAGCAGTAAGATTAAAGACACCGCCACATCTGTTCTCTTCTTCTGACCTATCTGCTGACTTTTCTATATCTATTTCCATGGGGAGCCCATCCCTGTGACCGTGACTGTCACCAATAACACAGAGAAGACCGTGAAGAAGATTAAAGCATTCGGTAGGACCTTCTTCTCAGAAGTAGAGGGCATAGTCTTCTAGAATTTCTGATCCTGTTTCCTGAGAGGTCACTTCTCTGGTCTGATAAG		20977	156	21133	INCLUDE	729.218	5.91585	459.407	2.18886	0.00474195	0.795056	-0.790315	17133	871	18004	INCLUDE	1234.65	55.6897	728.446	22.8328	0.0303919	0.836605	-0.806213		BOTH REPEATS INCLUDED	0.0175669	-0.798264
SAG	ENSG00000130561.17	ENST00000409110.6	9	85	DS	SAG_Ex9_DS	TCCAGTGAAAGGGATTGAGATGAATCTAGAAAGCAGTAAGATTAAAGACACCGCCACATCTGTTCTCTTCTTCTGACCTATCTGCTGACTTTTCTAGATCTATTTCCATGGGGAGCCCATCCCTGTGACCGTGACTGTCACCAATAACACAGAGAAGACCGTGAAGAAGATTAAAGCATTCGTTAGGACCTTCTTCTCAGAAGTAGAGGGCATAGTCTTCTAGAATTTCTGATCCTGTTTCCTGAGAGGTCACTTCTCTGGTCTGATAAG		9736	4463	14199	INCLUDE	338.45	169.246	213.223	62.6211	0.227016	0.795056	-0.56804	15316	12173	27489	INCLUDE	1103.72	778.313	651.192	319.109	0.328876	0.836605	-0.507729		BOTH REPEATS INCLUDED	0.277946	-0.537885
SAG	ENSG00000130561.17	ENST00000409110.6	9	85	REF	SAG_Ex9_REF	TCCAGTGAAAGGGATTGAGATGAATCTAGAAAGCAGTAAGATTAAAGACACCGCCACATCTGTTCTCTTCTTCTGACCTATCTGCTGACTTTTCTAGATCTATTTCCATGGGGAGCCCATCCCTGTGACCGTGACTGTCACCAATAACACAGAGAAGACCGTGAAGAAGATTAAAGCATTCGGTAGGACCTTCTTCTCAGAAGTAGAGGGCATAGTCTTCTAGAATTTCTGATCCTGTTTCCTGAGAGGTCACTTCTCTGGTCTGATAAG		2890	17391	20281	INCLUDE	100.464	659.503	63.2925	244.016	0.794043	0.795056	-0.00101385	4178	34279	38457	INCLUDE	301.079	2191.72	177.637	898.605	0.834947	0.836605	-0.00165727		BOTH REPEATS INCLUDED	0.814495	-0.00133556
SNRNP200	ENSG00000144028.15	ENST00000323853.10	21	198	AS	SNRNP200_Ex21_AS	AAGAGTTTCTCCATGCTAAGAACCATGAGCTGTGTCTTGTATGATGCGGTGAACTGGCTGGGCTATGCCTACCTCTATATCCGAATGCTGCGATCCCCAACCCTCTATGGCATCTCTCATGATGACCTCAAGGGAGATCCCCTGCTGGACCAGCGCCGACTAGATCTGGTTCATACAGCTGCCCTGATGCTGGACAAGAACAATCTGGTCAAGTACGACAAGAAGACGGGCAACTTCCAGGTGCGTGGGGTGAGGGTTTTGAGGCAAAGG		1219	71501	72720	INCLUDE	42.3758	2711.47	26.6967	1003.24	0.974079	0.958994	0.0150857	807	15283	16090	INCLUDE	58.1548	977.16	34.3113	400.635	0.921114	0.827231	0.0938828		BOTH REPEATS INCLUDED	0.947597	0.0544842
SNRNP200	ENSG00000144028.15	ENST00000323853.10	21	198	DS	SNRNP200_Ex21_DS	AAGAGTTTCTCCATGCTAAGAACCATGAGCTGTGTCTTGTAGGATGCGGTGAACTGGCTGGGCTATGCCTACCTCTATATCCGAATGCTGCGATCCCCAACCCTCTATGGCATCTCTCATGATGACCTCAAGGGAGATCCCCTGCTGGACCAGCGCCGACTAGATCTGGTTCATACAGCTGCCCTGATGCTGGACAAGAACAATCTGGTCAAGTACGACAAGAAGACGGGCAACTTCCAGTTGCGTGGGGTGAGGGTTTTGAGGCAAAGG		4914	74914	79828	INCLUDE	170.824	2840.9	107.619	1051.13	0.907125	0.958994	-0.0518688	2523	8333	10856	INCLUDE	181.815	532.793	107.271	218.445	0.670662	0.827231	-0.156569		BOTH REPEATS INCLUDED	0.788893	-0.104219
SNRNP200	ENSG00000144028.15	ENST00000323853.10	21	198	REF	SNRNP200_Ex21_REF	AAGAGTTTCTCCATGCTAAGAACCATGAGCTGTGTCTTGTAGGATGCGGTGAACTGGCTGGGCTATGCCTACCTCTATATCCGAATGCTGCGATCCCCAACCCTCTATGGCATCTCTCATGATGACCTCAAGGGAGATCCCCTGCTGGACCAGCGCCGACTAGATCTGGTTCATACAGCTGCCCTGATGCTGGACAAGAACAATCTGGTCAAGTACGACAAGAAGACGGGCAACTTCCAGGTGCGTGGGGTGAGGGTTTTGAGGCAAAGG		1247	45237	46484	INCLUDE	43.3491	1715.48	27.3099	634.728	0.958749	0.958994	-0.000244934	6224	47754	53978	INCLUDE	448.52	3053.28	264.627	1251.84	0.825498	0.827231	-0.00173251		BOTH REPEATS INCLUDED	0.892124	-0.000988722
SNRNP200	ENSG00000144028.15	ENST00000323853.10	33	179	AS	SNRNP200_Ex33_AS	AGTGACCCAGGTCTGATAACCTTGGTGTCTTTTCTTCTCCCCGGTCGCCATGGCTTCAACATCAGCCATACACAAACCCGCCTGCTCTCCATGGCCAAGCCTGTGTACCATGCTATCACCAAGCACTCGCCCAAGAAGCCTGTCATTGTCTTTGTGCCGTCTCGCAAGCAGACCCGCCTCACTGCCATTGACATCCTCACCACCTGTGCAGCAGACATCCAACGGCAGAGGTAGGTGGGGCCTGGCGTCTGGGGGTTGGGGTTAGGTTAA		1143	6463	7606	INCLUDE	39.7338	245.091	25.0323	90.6835	0.783674	0.974344	-0.190669	0.1	21407	21407	INCLUDE	0.00720629	1368.71	0.00425171	561.173	0.999992	0.961761	0.0382315		BOTH REPEATS INCLUDED	0.891833	-0.076219
SNRNP200	ENSG00000144028.15	ENST00000323853.10	33	179	DS	SNRNP200_Ex33_DS	AGTGACCCAGGTCTGATAACCTTGGTGTCTTTTCTTCTCCCCGGTCGCCAGGGCTTCAACATCAGCCATACACAAACCCGCCTGCTCTCCATGGCCAAGCCTGTGTACCATGCTATCACCAAGCACTCGCCCAAGAAGCCTGTCATTGTCTTTGTGCCGTCTCGCAAGCAGACCCGCCTCACTGCCATTGACATCCTCACCACCTGTGCAGCAGACATCCAACGGCAGAGTTAGGTGGGGCCTGGCGTCTGGGGGTTGGGGTTAGGTTAA		677	2823	3500	INCLUDE	23.5344	107.054	14.8266	39.61	0.727635	0.974344	-0.246709	537	5975	6512	INCLUDE	38.6978	382.028	22.8317	156.631	0.872778	0.961761	-0.0889832		BOTH REPEATS INCLUDED	0.800206	-0.167846
SNRNP200	ENSG00000144028.15	ENST00000323853.10	33	179	REF	SNRNP200_Ex33_REF	AGTGACCCAGGTCTGATAACCTTGGTGTCTTTTCTTCTCCCCGGTCGCCAGGGCTTCAACATCAGCCATACACAAACCCGCCTGCTCTCCATGGCCAAGCCTGTGTACCATGCTATCACCAAGCACTCGCCCAAGAAGCCTGTCATTGTCTTTGTGCCGTCTCGCAAGCAGACCCGCCTCACTGCCATTGACATCCTCACCACCTGTGCAGCAGACATCCAACGGCAGAGGTAGGTGGGGCCTGGCGTCTGGGGGTTGGGGTTAGGTTAA		3820	225033	228853	INCLUDE	132.794	8533.72	83.66	3157.48	0.974188	0.974344	-0.000155714	973	39215	40188	INCLUDE	70.1172	2507.32	41.3692	1028	0.961314	0.961761	-0.000446546		BOTH REPEATS INCLUDED	0.967751	-0.00030113
SNRNP200	ENSG00000144028.15	ENST00000323853.10	43	82	AS	SNRNP200_Ex43_AS	AGGTGGTGCCTGTTGGGCACAGCATAATAGTGTGCTCTGAGCCCACTGCCCCATCACTGACGTGCGCCCCTCCTCTCCCCCTGCATTGGCGGGCCAGTTGTGGTGCTGGTGCAGCTGGAGCGAGAGGAGGAAGTCACAGGCCCTGTCATTGCGCCTCTCTTCCCGCAGGTGCGTCCTGGTAGCTGGCTTGGTCAGGTGTCAACTCACCCTATCCATTGGCTAGGTGCTTGGTACAAGGGCACACTGTCCCTGAGGG		99829	8276	108105	INCLUDE	3470.33	313.843	2186.31	116.122	0.0504346	0.107353	-0.0569182	77613	4838	82451	INCLUDE	5593.02	309.331	3299.88	126.826	0.0370109	0.0561622	-0.0191513		BOTH REPEATS INCLUDED	0.0437227	-0.0380347
SNRNP200	ENSG00000144028.15	ENST00000323853.10	43	82	DS	SNRNP200_Ex43_DS	AGGTGGTGCCTGTTGGGCACAGCATAATAGTGTGCTCTGAGCCCACTGCCCCATCACTGACGTGCGCCCCTCCTCTCCCCCTGCAGTGGCGGGCCAGTTGTGGTGCTGGTGCAGCTGGAGCGAGAGGAGGAAGTCACAGGCCCTGTCATTGCGCCTCTCTTCCCGCAGTTGCGTCCTGGTAGCTGGCTTGGTCAGGTGTCAACTCACCCTATCCATTGGCTAGGTGCTTGGTACAAGGGCACACTGTCCCTGAGGG		322910	3297	326207	INCLUDE	11225.2	125.029	7071.9	46.2608	0.00649898	0.107353	-0.100854	91732	2695	94427	INCLUDE	6610.48	172.312	3900.18	70.6479	0.0177917	0.0561622	-0.0383704		BOTH REPEATS INCLUDED	0.0121454	-0.0696121
SNRNP200	ENSG00000144028.15	ENST00000323853.10	43	82	REF	SNRNP200_Ex43_REF	AGGTGGTGCCTGTTGGGCACAGCATAATAGTGTGCTCTGAGCCCACTGCCCCATCACTGACGTGCGCCCCTCCTCTCCCCCTGCAGTGGCGGGCCAGTTGTGGTGCTGGTGCAGCTGGAGCGAGAGGAGGAAGTCACAGGCCCTGTCATTGCGCCTCTCTTCCCGCAGGTGCGTCCTGGTAGCTGGCTTGGTCAGGTGTCAACTCACCCTATCCATTGGCTAGGTGCTTGGTACAAGGGCACACTGTCCCTGAGGG		61742	11518	73260	INCLUDE	2146.32	436.787	1352.18	161.611	0.106759	0.107353	-0.000593715	241843	23060	264903	INCLUDE	17427.9	1474.4	10282.5	604.505	0.0555255	0.0561622	-0.000636625		BOTH REPEATS INCLUDED	0.0811423	-0.00061517
TMEM67	ENSG00000164953.17	ENST00000684064.1	26	105	AS	TMEM67_Ex26_AS	ACAGTTCAGATATATTCTGTCAATATTTCATGTTTTTTAGATACCAAGAACATAACACTTTGTATTCATTTCTCTTTTTTACATTATAAAAATGGTCCTGCTAGACTACTGAGTTCATCAGCAAGTACTTTTGAGCAGAGTATAAAAGCATATCATATGATGAATAAATTTCTTGGCTCCTTCATTGACCATGTATGTATGTCAACATTTATATTTAAGCTGGGATCAAATGCAATTTTTAAAAAGTTAAGTGGGAATGTCAATTATTTC		5382	925	6307	INCLUDE	187.093	35.0779	117.869	12.9788	0.0991906	0.629417	-0.530226	21583	2426	24009	INCLUDE	1555.33	155.113	917.647	63.5963	0.0648119	0.874834	-0.810022		BOTH REPEATS INCLUDED	0.0820013	-0.670124
TMEM67	ENSG00000164953.17	ENST00000684064.1	26	105	DS	TMEM67_Ex26_DS	ACAGTTCAGATATATTCTGTCAATATTTCATGTTTTTTAGATACCAAGAACATAACACTTTGTATTCATTTCTCTTTTTTACATTAGAAAAATGGTCCTGCTAGACTACTGAGTTCATCAGCAAGTACTTTTGAGCAGAGTATAAAAGCATATCATATGATGAATAAATTTCTTGGCTCCTTCATTGACCATTTATGTATGTCAACATTTATATTTAAGCTGGGATCAAATGCAATTTTTAAAAAGTTAAGTGGGAATGTCAATTATTTC		75616	381	75997	INCLUDE	2628.62	14.4483	1656.03	5.34588	0.00321774	0.629417	-0.626199	7143	1285	8428	INCLUDE	514.745	82.1599	303.7	33.6856	0.099843	0.874834	-0.774991		BOTH REPEATS INCLUDED	0.0515304	-0.700595
TMEM67	ENSG00000164953.17	ENST00000684064.1	26	105	REF	TMEM67_Ex26_REF	ACAGTTCAGATATATTCTGTCAATATTTCATGTTTTTTAGATACCAAGAACATAACACTTTGTATTCATTTCTCTTTTTTACATTAGAAAAATGGTCCTGCTAGACTACTGAGTTCATCAGCAAGTACTTTTGAGCAGAGTATAAAAGCATATCATATGATGAATAAATTTCTTGGCTCCTTCATTGACCATGTATGTATGTCAACATTTATATTTAAGCTGGGATCAAATGCAATTTTTAAAAAGTTAAGTGGGAATGTCAATTATTTC		3098	8162	11260	INCLUDE	107.695	309.52	67.8478	114.522	0.627967	0.629417	-0.00144983	615	6888	7503	INCLUDE	44.3187	440.403	26.148	180.565	0.873506	0.874834	-0.00132815		BOTH REPEATS INCLUDED	0.750736	-0.00138899
TRPM1	ENSG00000134160.15	ENST00000256552.11	7	172	AS	TRPM1_Ex7_AS	GTTGGTCTTAACATCCAAGTCCTGCAGGTCTGATTTGCGCTGTGCACTTTGTCATGTAACAAGAGTGTACCAGACCATGTCCAACCCTCTAAGTAAGCTCTCTGTGCTCAACAACTCCCACACCCACTTCATCCTGGCTGACAATGGCACCCTGGGCAAGTATGGCGCCGAGGTGAAGCTGCGAAGGCTGCTGGAAAAGCACATCTCCCTGCAGAAGATCAACACAAGTAAGTGCTGGCAAAGGCACGCAGTCCTCCTGGGCTGATGCCA		0	0	0	exclude								0	0	0	exclude
TRPM1	ENSG00000134160.15	ENST00000256552.11	7	172	DS	TRPM1_Ex7_DS	GTTGGTCTTAACATCCAAGTCCTGCAGGTCTGATTTGCGCTGTGCACTTTGTCAGGTAACAAGAGTGTACCAGACCATGTCCAACCCTCTAAGTAAGCTCTCTGTGCTCAACAACTCCCACACCCACTTCATCCTGGCTGACAATGGCACCCTGGGCAAGTATGGCGCCGAGGTGAAGCTGCGAAGGCTGCTGGAAAAGCACATCTCCCTGCAGAAGATCAACACAATTAAGTGCTGGCAAAGGCACGCAGTCCTCCTGGGCTGATGCCA		0	0	0	exclude								0	0	0	exclude
TRPM1	ENSG00000134160.15	ENST00000256552.11	7	172	REF	TRPM1_Ex7_REF	GTTGGTCTTAACATCCAAGTCCTGCAGGTCTGATTTGCGCTGTGCACTTTGTCAGGTAACAAGAGTGTACCAGACCATGTCCAACCCTCTAAGTAAGCTCTCTGTGCTCAACAACTCCCACACCCACTTCATCCTGGCTGACAATGGCACCCTGGGCAAGTATGGCGCCGAGGTGAAGCTGCGAAGGCTGCTGGAAAAGCACATCTCCCTGCAGAAGATCAACACAAGTAAGTGCTGGCAAAGGCACGCAGTCCTCCTGGGCTGATGCCA		0	0	0	exclude								0	0	0	exclude
TRPM1	ENSG00000134160.15	ENST00000256552.11	16	30	AS	TRPM1_Ex16_AS	AATTGTTAATGATACAAAGTGCTTTTTAATCCATTCGTATGTCCACTATCAACAATACTGCTAATGTACTACTAACATTAGTTATCTAAGTAAATTGATTTTTTTTCTTCCTCTTTCACCATGCATCCTAAAGCTCTTAAACTTCTGGGAATGGAAGTAAGTAGAACTTGTTTTCAACAGTTTTATAATATCCTGGTCAAATATACATAGCCCTTTTAAGTTCTGTATTTGCGAATATACGATACTACTCACCAAAATTTACCTAGATGT		14406	212	14618	INCLUDE	500.792	8.03948	315.499	2.97461	0.00934021	0.479696	-0.470356	8708	554	9262	INCLUDE	627.524	35.4215	370.239	14.5228	0.0377449	0.901845	-0.8641		BOTH REPEATS INCLUDED	0.0235426	-0.667228
TRPM1	ENSG00000134160.15	ENST00000256552.11	16	30	DS	TRPM1_Ex16_DS	AATTGTTAATGATACAAAGTGCTTTTTAATCCATTCGTATGTCCACTATCAACAATACTGCTAATGTACTACTAACATTAGTTATCTAAGTAAATTGATTTTTTTTCTTCCTCTTTCACCATGCAGCCTAAAGCTCTTAAACTTCTGGGAATGGAATTAAGTAGAACTTGTTTTCAACAGTTTTATAATATCCTGGTCAAATATACATAGCCCTTTTAAGTTCTGTATTTGCGAATATACGATACTACTCACCAAAATTTACCTAGATGT		2592	3896	6488	INCLUDE	90.105	147.744	56.7661	54.6655	0.490574	0.479696	0.010878	6544	0.1	6544	INCLUDE	471.58	0.00639377	278.232	0.00262145	9.4217e-06	0.901845	-0.901836		BOTH REPEATS INCLUDED	0.245292	-0.445479
TRPM1	ENSG00000134160.15	ENST00000256552.11	16	30	REF	TRPM1_Ex16_REF	AATTGTTAATGATACAAAGTGCTTTTTAATCCATTCGTATGTCCACTATCAACAATACTGCTAATGTACTACTAACATTAGTTATCTAAGTAAATTGATTTTTTTTCTTCCTCTTTCACCATGCAGCCTAAAGCTCTTAAACTTCTGGGAATGGAAGTAAGTAGAACTTGTTTTCAACAGTTTTATAATATCCTGGTCAAATATACATAGCCCTTTTAAGTTCTGTATTTGCGAATATACGATACTACTCACCAAAATTTACCTAGATGT		923	1320	2243	INCLUDE	32.086	50.0572	20.2142	18.5212	0.478146	0.479696	-0.00154993	260	3828	4088	INCLUDE	18.7364	244.753	11.0545	100.349	0.900771	0.901845	-0.00107404		BOTH REPEATS INCLUDED	0.689459	-0.00131198
TTC21B	ENSG00000123607.16	ENST00000243344.8	6	158	AS	TTC21B_Ex6_AS	GTTATGAGAACTTTGATATGAAAGATCACAGTTTGGATATCACTTTTTTTCCCTTCCATTATGCACAATGCCTTGAGATGCGCCAGAATTATTCAGGTGCCCTGGAGACTGTGAACCAGATAATCGTGAATTTTCCGAGCTTCCTTCCTGCTTTTGTTAAGAAAATGAAATTACAACTAGCCTTGCAGGATTGGGACCAGACAGTTGAGACAGCACAAAGGTTAAGTAATAAAAGATGACACAAGTCTCTTTGGATTTGGTTATAATTTT		949	4	953	INCLUDE	32.9898	0.151688	20.7836	0.0561247	0.00269316	0.611434	-0.608741	8146	0.1	8146	INCLUDE	587.025	0.00639377	346.345	0.00262145	7.56884e-06	0.342486	-0.342478		BOTH REPEATS INCLUDED	0.00135036	-0.47561
TTC21B	ENSG00000123607.16	ENST00000243344.8	6	158	DS	TTC21B_Ex6_DS	GTTATGAGAACTTTGATATGAAAGATCACAGTTTGGATATCACTTTTTTTCCCTTCCATTAGGCACAATGCCTTGAGATGCGCCAGAATTATTCAGGTGCCCTGGAGACTGTGAACCAGATAATCGTGAATTTTCCGAGCTTCCTTCCTGCTTTTGTTAAGAAAATGAAATTACAACTAGCCTTGCAGGATTGGGACCAGACAGTTGAGACAGCACAAAGTTTAAGTAATAAAAGATGACACAAGTCTCTTTGGATTTGGTTATAATTTT		4185	18	4203	INCLUDE	145.482	0.682598	91.6537	0.252561	0.00274803	0.611434	-0.608686	3507	80	3587	INCLUDE	252.725	5.11501	149.108	2.09716	0.0138696	0.342486	-0.328616		BOTH REPEATS INCLUDED	0.00830884	-0.468651
TTC21B	ENSG00000123607.16	ENST00000243344.8	6	158	REF	TTC21B_Ex6_REF	GTTATGAGAACTTTGATATGAAAGATCACAGTTTGGATATCACTTTTTTTCCCTTCCATTAGGCACAATGCCTTGAGATGCGCCAGAATTATTCAGGTGCCCTGGAGACTGTGAACCAGATAATCGTGAATTTTCCGAGCTTCCTTCCTGCTTTTGTTAAGAAAATGAAATTACAACTAGCCTTGCAGGATTGGGACCAGACAGTTGAGACAGCACAAAGGTTAAGTAATAAAAGATGACACAAGTCTCTTTGGATTTGGTTATAATTTT		406	991	1397	INCLUDE	14.1137	37.5808	8.89161	13.9049	0.609957	0.611434	-0.00147658	1367	1141	2508	INCLUDE	98.51	72.9529	58.1209	29.9107	0.339772	0.342486	-0.00271385		BOTH REPEATS INCLUDED	0.474865	-0.00209522
TTC21B	ENSG00000123607.16	ENST00000243344.8	8	99	AS	TTC21B_Ex8_AS	GTAGGGTAATGCTTTGTTAGTGTGTATGTGCATGTATTATGTTGTTTTTACTTAGTATATTTTAAGTTAATACCAGTTCCTTTTGTTTTATGCTTCCACCAAGCTGGAAAACTTGGGAAATACATTGGATGCCATGGAACCACAGAATGCTCAACTTTTCTATAACATTACACTCGCCTTCAGCAGAACTGTGAGAGTGCCTACCATGTACCAGAGCTCTGTTATCTATAGTAGAGGACATAAAATAAGTGGAAAAGGTGGAAGCAGGGA		2032	1789	3821	INCLUDE	70.6379	67.8426	44.5018	25.1018	0.360639	0.97136	-0.610721	3007	1052	4059	INCLUDE	216.693	67.2624	127.849	27.5776	0.177432	0.817931	-0.640499		BOTH REPEATS INCLUDED	0.269035	-0.62561
TTC21B	ENSG00000123607.16	ENST00000243344.8	8	99	DS	TTC21B_Ex8_DS	GTAGGGTAATGCTTTGTTAGTGTGTATGTGCATGTATTATGTTGTTTTTACTTAGTATATTTTAAGTTAATACCAGTTCCTTTTGTTTTAGGCTTCCACCAAGCTGGAAAACTTGGGAAATACATTGGATGCCATGGAACCACAGAATGCTCAACTTTTCTATAACATTACACTCGCCTTCAGCAGAACTTTGAGAGTGCCTACCATGTACCAGAGCTCTGTTATCTATAGTAGAGGACATAAAATAAGTGGAAAAGGTGGAAGCAGGGA		4203	2145	6348	INCLUDE	146.108	81.3429	92.0479	30.0969	0.246403	0.97136	-0.724956	1	8066	8067	INCLUDE	0.0720629	515.721	0.0425171	211.446	0.999799	0.817931	0.181868		BOTH REPEATS INCLUDED	0.623101	-0.271544
TTC21B	ENSG00000123607.16	ENST00000243344.8	8	99	REF	TTC21B_Ex8_REF	GTAGGGTAATGCTTTGTTAGTGTGTATGTGCATGTATTATGTTGTTTTTACTTAGTATATTTTAAGTTAATACCAGTTCCTTTTGTTTTAGGCTTCCACCAAGCTGGAAAACTTGGGAAATACATTGGATGCCATGGAACCACAGAATGCTCAACTTTTCTATAACATTACACTCGCCTTCAGCAGAACTGTGAGAGTGCCTACCATGTACCAGAGCTCTGTTATCTATAGTAGAGGACATAAAATAAGTGGAAAAGGTGGAAGCAGGGA		1048	55135	56183	INCLUDE	36.4313	2090.83	22.9517	773.609	0.971186	0.97136	-0.00017329	1001	7206	8207	INCLUDE	72.135	460.735	42.5596	188.901	0.816126	0.817931	-0.00180504		BOTH REPEATS INCLUDED	0.893656	-0.000989165
TTC21B	ENSG00000123607.16	ENST00000243344.8	12	130	AS	TTC21B_Ex12_AS	AATTTCCTTTTTTTTTTTTATTCCCTTTTATACTGATTTTTTCTATGCTCGAGAATTACAAGCTCGGGTACTAAAACGTGTTCAGATGGAACAGCCAGATGCAGTTCCTGCACAGAAACATTTAGCAGCTGAAATTTGTGCAGAGATTGCAAAACATTCTGTTGCTCAGCGAGACTATGAAAAAGCAATTAAGTTTTATAGAGAGGCTCTGGTTCACTGCGAAACAGATAATAAGGTCAGTACCTTTATAAAATTTTAAATACCTTTTAT		2578	50	2628	INCLUDE	89.6183	1.8961	56.4595	0.701559	0.0122734	0.889414	-0.87714	1225	2	1227	INCLUDE	88.2771	0.127875	52.0835	0.0524289	0.00100562	0.926873	-0.925867		BOTH REPEATS INCLUDED	0.00663949	-0.901504
TTC21B	ENSG00000123607.16	ENST00000243344.8	12	130	DS	TTC21B_Ex12_DS	AATTTCCTTTTTTTTTTTTATTCCCTTTTATACTGATTTTTTCTAGGCTCGAGAATTACAAGCTCGGGTACTAAAACGTGTTCAGATGGAACAGCCAGATGCAGTTCCTGCACAGAAACATTTAGCAGCTGAAATTTGTGCAGAGATTGCAAAACATTCTGTTGCTCAGCGAGACTATGAAAAAGCAATTAAGTTTTATAGAGAGGCTCTGGTTCACTGCGAAACAGATAATAAGTTCAGTACCTTTATAAAATTTTAAATACCTTTTAT		4009	2	4011	INCLUDE	139.364	0.0758442	87.7992	0.0280624	0.000319518	0.889414	-0.889094	1759	1	1760	INCLUDE	126.759	0.0639377	74.7876	0.0262145	0.000350396	0.926873	-0.926523		BOTH REPEATS INCLUDED	0.000334957	-0.907808
TTC21B	ENSG00000123607.16	ENST00000243344.8	12	130	REF	TTC21B_Ex12_REF	AATTTCCTTTTTTTTTTTTATTCCCTTTTATACTGATTTTTTCTAGGCTCGAGAATTACAAGCTCGGGTACTAAAACGTGTTCAGATGGAACAGCCAGATGCAGTTCCTGCACAGAAACATTTAGCAGCTGAAATTTGTGCAGAGATTGCAAAACATTCTGTTGCTCAGCGAGACTATGAAAAAGCAATTAAGTTTTATAGAGAGGCTCTGGTTCACTGCGAAACAGATAATAAGGTCAGTACCTTTATAAAATTTTAAATACCTTTTAT		103	1285	1388	INCLUDE	3.58056	48.7299	2.25575	18.0301	0.888801	0.889414	-0.000612349	161	3270	3431	INCLUDE	11.6021	209.076	6.84526	85.7213	0.92605	0.926873	-0.000822632		BOTH REPEATS INCLUDED	0.907426	-0.000717491
TTC21B	ENSG00000123607.16	ENST00000243344.8	17	111	AS	TTC21B_Ex17_AS	GAGATTAATTATAGAACTGTTGCCCTTTAATGGGACCCAGTTATGCTATTTTTTATTGCTTATTTTTTGTGTCTGGCAATATTATCCTGAAGAAGCCATAGTAGCATATGAGCAAGCATTAAATCAGAACCCGAAAGATGGAACATTGGCAAGCAAAATGGGCAAAGCACTTATCAAAACTCATAACTACTCAATGGTAAGTACTTTATTGTTTGAAATATGTCTGTTGCATCAAATTTATCATACCCTGTCCTCGAGAAGCTTCAGCGA		558	293	851	INCLUDE	19.3976	11.1112	12.2205	4.11113	0.251728	0.998698	-0.74697	224	353	577	INCLUDE	16.1421	22.57	9.52384	9.2537	0.492807	0.903336	-0.410529		BOTH REPEATS INCLUDED	0.372268	-0.578749
TTC21B	ENSG00000123607.16	ENST00000243344.8	17	111	DS	TTC21B_Ex17_DS	GAGATTAATTATAGAACTGTTGCCCTTTAATGGGACCCAGTTATGCTATTTTTTATTGCTTATTTTTTGTGTCTGGCAATATTAGCCTGAAGAAGCCATAGTAGCATATGAGCAAGCATTAAATCAGAACCCGAAAGATGGAACATTGGCAAGCAAAATGGGCAAAGCACTTATCAAAACTCATAACTACTCAATGTTAAGTACTTTATTGTTTGAAATATGTCTGTTGCATCAAATTTATCATACCCTGTCCTCGAGAAGCTTCAGCGA		151	4	155	include	5.24917	0.151688	3.30698	0.0561247	0.0166884	0.998698	-0.98201	1543	0.1	1543	INCLUDE	111.193	0.00639377	65.6039	0.00262145	3.99571e-05	0.903336	-0.903296
TTC21B	ENSG00000123607.16	ENST00000243344.8	17	111	REF	TTC21B_Ex17_REF	GAGATTAATTATAGAACTGTTGCCCTTTAATGGGACCCAGTTATGCTATTTTTTATTGCTTATTTTTTGTGTCTGGCAATATTAGCCTGAAGAAGCCATAGTAGCATATGAGCAAGCATTAAATCAGAACCCGAAAGATGGAACATTGGCAAGCAAAATGGGCAAAGCACTTATCAAAACTCATAACTACTCAATGGTAAGTACTTTATTGTTTGAAATATGTCTGTTGCATCAAATTTATCATACCCTGTCCTCGAGAAGCTTCAGCGA		0.1	119	119	include	0.00347627	4.51273	0.00219005	1.66971	0.99869	0.998698	-8.09981e-06	199	2980	3179	INCLUDE	14.3405	190.534	8.46091	78.1191	0.902276	0.903336	-0.00105949
TTC21B	ENSG00000123607.16	ENST00000243344.8	21	111	AS	TTC21B_Ex21_AS	TAAAGTTTAATCTGTACCCACGTATTTTCCTCATTGACTTTTTATTCTATACAGTGTCTGATGAATCTAGCCCTTTGCTCTACATATTATGTTGGAACTGGCACGATTATACCTGGCACAAGATGACCCTGATTCCTGCCTGCGGCAGTGTGCTCTACTGCTTCAGAGTGACCAGGATAACGAAGCTGCTACCATGGTCAGTCCAAGGAACTTCAGTACAATAAAAGCACTTGTGTTTTATAAGTTTTAAATTTTACCCCATGGAACTAC		454	13602	14056	INCLUDE	15.7823	515.816	9.94283	190.852	0.950483	0.611592	0.338891	287	11863	12150	INCLUDE	20.6821	758.493	12.2024	310.982	0.962243	0.895665	0.0665778		BOTH REPEATS INCLUDED	0.956363	0.202734
TTC21B	ENSG00000123607.16	ENST00000243344.8	21	111	DS	TTC21B_Ex21_DS	TAAAGTTTAATCTGTACCCACGTATTTTCCTCATTGACTTTTTATTCTATACAGTGTCTGATGAATCTAGCCCTTTGCTCTACAGATTATGTTGGAACTGGCACGATTATACCTGGCACAAGATGACCCTGATTCCTGCCTGCGGCAGTGTGCTCTACTGCTTCAGAGTGACCAGGATAACGAAGCTGCTACCATGTTCAGTCCAAGGAACTTCAGTACAATAAAAGCACTTGTGTTTTATAAGTTTTAAATTTTACCCCATGGAACTAC		7822	2539	10361	INCLUDE	271.914	96.2842	171.306	35.6252	0.17216	0.611592	-0.439433	329	6864	7193	INCLUDE	23.7087	438.868	13.9881	179.936	0.927868	0.895665	0.0322026		BOTH REPEATS INCLUDED	0.550014	-0.203615
TTC21B	ENSG00000123607.16	ENST00000243344.8	21	111	REF	TTC21B_Ex21_REF	TAAAGTTTAATCTGTACCCACGTATTTTCCTCATTGACTTTTTATTCTATACAGTGTCTGATGAATCTAGCCCTTTGCTCTACAGATTATGTTGGAACTGGCACGATTATACCTGGCACAAGATGACCCTGATTCCTGCCTGCGGCAGTGTGCTCTACTGCTTCAGAGTGACCAGGATAACGAAGCTGCTACCATGGTCAGTCCAAGGAACTTCAGTACAATAAAAGCACTTGTGTTTTATAAGTTTTAAATTTTACCCCATGGAACTAC		8167	19948	28115	INCLUDE	283.907	756.47	178.862	279.894	0.610116	0.611592	-0.00147637	529	7277	7806	INCLUDE	38.1213	465.275	22.4916	190.763	0.894532	0.895665	-0.00113375		BOTH REPEATS INCLUDED	0.752324	-0.00130506
TULP1	ENSG00000112041.13	ENST00000229771.11	4	159	AS	TULP1_Ex4_AS	AGAGGCGCTGCCTCGCGGACCCGCGGATGGGACCCTGTCTGAACCCCGCATCTCGGCTCATCTGGGCGGACGGGGAGGCCGCGGGAGGAGCCTTCCCCAGACCCAGCCCAGGCCCGGGCGCCGCAGACGGTCTACGCCAGGTTCCTCAGGGACCCCGAGGCCAAGAAGCGCGACCCCCGGGAAACCTTTCTGGTAGCCCGTGCCCCAGACGCGGAGGACGGTGAGAGAGGGCCCCAGGGACGCGGGTGAGGGGGCGGTGGAGCTAAGGAG		2247	23399	25646	INCLUDE	78.1118	887.339	49.2105	328.315	0.86965	0.978001	-0.108351	1	28867	28868	INCLUDE	0.0720629	1845.69	0.0425171	756.733	0.999944	0.847006	0.152938		BOTH REPEATS INCLUDED	0.934797	0.0222937
TULP1	ENSG00000112041.13	ENST00000229771.11	4	159	DS	TULP1_Ex4_DS	AGAGGCGCTGCCTCGCGGACCCGCGGATGGGACCCTGTCTGAACCCCGCATCTCGGCTCAGCTGGGCGGACGGGGAGGCCGCGGGAGGAGCCTTCCCCAGACCCAGCCCAGGCCCGGGCGCCGCAGACGGTCTACGCCAGGTTCCTCAGGGACCCCGAGGCCAAGAAGCGCGACCCCCGGGAAACCTTTCTGGTAGCCCGTGCCCCAGACGCGGAGGACGTTGAGAGAGGGCCCCAGGGACGCGGGTGAGGGGGCGGTGGAGCTAAGGAG		5128	0.1	5128	INCLUDE	178.263	0.00379221	112.306	0.00140312	1.24936e-05	0.978001	-0.977988	10361	426	10787	INCLUDE	746.644	27.2375	440.52	11.1674	0.0247236	0.847006	-0.822282		BOTH REPEATS INCLUDED	0.0123681	-0.900135
TULP1	ENSG00000112041.13	ENST00000229771.11	4	159	REF	TULP1_Ex4_REF	AGAGGCGCTGCCTCGCGGACCCGCGGATGGGACCCTGTCTGAACCCCGCATCTCGGCTCAGCTGGGCGGACGGGGAGGCCGCGGGAGGAGCCTTCCCCAGACCCAGCCCAGGCCCGGGCGCCGCAGACGGTCTACGCCAGGTTCCTCAGGGACCCCGAGGCCAAGAAGCGCGACCCCCGGGAAACCTTTCTGGTAGCCCGTGCCCCAGACGCGGAGGACGGTGAGAGAGGGCCCCAGGGACGCGGGTGAGGGGGCGGTGGAGCTAAGGAG		393	27101	27494	INCLUDE	13.6618	1027.73	8.6069	380.259	0.977867	0.978001	-0.000134024	2620	23243	25863	INCLUDE	188.805	1486.1	111.395	609.302	0.845435	0.847006	-0.00157126		BOTH REPEATS INCLUDED	0.911651	-0.000852643
TULP1	ENSG00000112041.13	ENST00000229771.11	10	171	AS	TULP1_Ex10_AS	CTGGGAGCGGGGGAGCTGGTGCTCTGGGGCTGATGTACCCTCTGCCCCCACCCATAAGGAGGAGAGGGCCCCGTCTCCCCCCGTGGAGGTGGACGAACCCCGGGAGTTTGTGCTCCGGCCTGCCCCCCAGGGCCGCACGGTGCGCTGCCGGCTGACCCGGGACAAAAAGGGCATGGATCGAGGCATGTATCCCTCCTACTTCCTGCACCTGGACACGGAGAAGAAGGTGGGTGGGGAGAGGCAGCAGAGGAGGGAGTGTGGAGGGATCCG		1593	0.1	1593	INCLUDE	55.377	0.00379221	34.8875	0.00140312	4.02167e-05	0.0841016	-0.0840614	8065	0.1	8065	INCLUDE	581.188	0.00639377	342.901	0.00262145	7.64485e-06	4.53986e-06	3.10499e-06		BOTH REPEATS INCLUDED	2.39308e-05	-0.0420292
TULP1	ENSG00000112041.13	ENST00000229771.11	10	171	DS	TULP1_Ex10_DS	CTGGGAGCGGGGGAGCTGGTGCTCTGGGGCTGATGTACCCTCTGCCCCCACCCAGAAGGAGGAGAGGGCCCCGTCTCCCCCCGTGGAGGTGGACGAACCCCGGGAGTTTGTGCTCCGGCCTGCCCCCCAGGGCCGCACGGTGCGCTGCCGGCTGACCCGGGACAAAAAGGGCATGGATCGAGGCATGTATCCCTCCTACTTCCTGCACCTGGACACGGAGAAGAAGTTGGGTGGGGAGAGGCAGCAGAGGAGGGAGTGTGGAGGGATCCG		5315	1	5316	INCLUDE	184.764	0.0379221	116.401	0.0140312	0.000120527	0.0841016	-0.0839811	0	0	0	exclude
TULP1	ENSG00000112041.13	ENST00000229771.11	10	171	REF	TULP1_Ex10_REF	CTGGGAGCGGGGGAGCTGGTGCTCTGGGGCTGATGTACCCTCTGCCCCCACCCAGAAGGAGGAGAGGGCCCCGTCTCCCCCCGTGGAGGTGGACGAACCCCGGGAGTTTGTGCTCCGGCCTGCCCCCCAGGGCCGCACGGTGCGCTGCCGGCTGACCCGGGACAAAAAGGGCATGGATCGAGGCATGTATCCCTCCTACTTCCTGCACCTGGACACGGAGAAGAAGGTGGGTGGGGAGAGGCAGCAGAGGAGGGAGTGTGGAGGGATCCG		3054	435	3489	INCLUDE	106.165	16.4961	66.8842	6.10356	0.0836245	0.0841016	-0.000477171	13746	0.1	13746	INCLUDE	990.577	0.00639377	584.44	0.00262145	4.48537e-06	4.53986e-06	-5.44867e-08		BOTH REPEATS INCLUDED	0.0418145	-0.000238613
TULP1	ENSG00000112041.13	ENST00000229771.11	14	172	AS	TULP1_Ex14_AS	CATCTCAGCCATCTCTAACTGTCCTCTCCCTGTCTACTCCCCTGGGGCACCCCATGCTAGTGACGGCCTGCTGGTGCGCTGGCAGAACAAGACGCTGGAGAGCCTCATAGAACTGCACAACAAGCCACCTGTCTGGAACGATGACAGTGGCTCCTACACCCTCAACTTCCAAGGCCGGGTCACCCAGGCCTCAGTCAAGAACTTCCAGATTGTCCACGCTGATGACCGTGAGTACCTGAGGGCCCAGGTCTGGCTCTTCTCCACCACCCC		5590	30900	36490	INCLUDE	194.324	1171.79	122.424	433.563	0.779808	0.94592	-0.166112	2085	57421	59506	INCLUDE	150.251	3671.37	88.6482	1505.26	0.944383	0.879717	0.0646666		BOTH REPEATS INCLUDED	0.862096	-0.0507225
TULP1	ENSG00000112041.13	ENST00000229771.11	14	172	DS	TULP1_Ex14_DS	CATCTCAGCCATCTCTAACTGTCCTCTCCCTGTCTACTCCCCTGGGGCACCCCAGGCTAGTGACGGCCTGCTGGTGCGCTGGCAGAACAAGACGCTGGAGAGCCTCATAGAACTGCACAACAAGCCACCTGTCTGGAACGATGACAGTGGCTCCTACACCCTCAACTTCCAAGGCCGGGTCACCCAGGCCTCAGTCAAGAACTTCCAGATTGTCCACGCTGATGACCTTGAGTACCTGAGGGCCCAGGTCTGGCTCTTCTCCACCACCCC		3579	112551	116130	INCLUDE	124.416	4268.17	78.3819	1579.22	0.952714	0.94592	0.0067941	3731	51382	55113	INCLUDE	268.867	3285.25	158.631	1346.95	0.894638	0.879717	0.0149213		BOTH REPEATS INCLUDED	0.923676	0.0108577
TULP1	ENSG00000112041.13	ENST00000229771.11	14	172	REF	TULP1_Ex14_REF	CATCTCAGCCATCTCTAACTGTCCTCTCCCTGTCTACTCCCCTGGGGCACCCCAGGCTAGTGACGGCCTGCTGGTGCGCTGGCAGAACAAGACGCTGGAGAGCCTCATAGAACTGCACAACAAGCCACCTGTCTGGAACGATGACAGTGGCTCCTACACCCTCAACTTCCAAGGCCGGGTCACCCAGGCCTCAGTCAAGAACTTCCAGATTGTCCACGCTGATGACCGTGAGTACCTGAGGGCCCAGGTCTGGCTCTTCTCCACCACCCC		2839	77027	79866	INCLUDE	98.6914	2921.03	62.1756	1080.78	0.945601	0.94592	-0.000318597	9971	116857	126828	INCLUDE	718.539	7471.57	423.938	3063.34	0.878433	0.879717	-0.00128354		BOTH REPEATS INCLUDED	0.912017	-0.000801067
USH1C	ENSG00000006611.17	ENST00000005226.12	11	57	AS	USH1C_Ex11_AS	TCCACACCCCACTTCTCATCCCCACCACCCTGGAGCCTGGGGCCTTCTGTGCTCTCTGCCTGGACTGCTGTGGTCTGTCAGGCCTCGGCCCACTGTCCTTCTGTCCCCACATGCTGTAAATGTGCTGAAGAGTAGCCGCAGCCTGACCATCTCCATTGTAGCTGCAGCTGTAAGTCCAGAATGAGCTGGTGGGAGCCCCTTGACCTTCATCCCCAGCCCCTCTGACCTTTGATCTCTGCCACACACTCCCAGGGTGGCTGGTCTCCTTCC		582116	5835	587951	INCLUDE	20235.9	221.275	12748.6	81.8719	0.00638103	0.0159956	-0.00961455	132478	5370	137848	INCLUDE	9546.75	343.345	5632.58	140.772	0.024383	0.00705418	0.0173288		BOTH REPEATS INCLUDED	0.015382	0.00385712
USH1C	ENSG00000006611.17	ENST00000005226.12	11	57	DS	USH1C_Ex11_DS	TCCACACCCCACTTCTCATCCCCACCACCCTGGAGCCTGGGGCCTTCTGTGCTCTCTGCCTGGACTGCTGTGGTCTGTCAGGCCTCGGCCCACTGTCCTTCTGTCCCCACAGGCTGTAAATGTGCTGAAGAGTAGCCGCAGCCTGACCATCTCCATTGTAGCTGCAGCTTTAAGTCCAGAATGAGCTGGTGGGAGCCCCTTGACCTTCATCCCCAGCCCCTCTGACCTTTGATCTCTGCCACACACTCCCAGGGTGGCTGGTCTCCTTCC		392689	15828	408517	INCLUDE	13650.9	600.231	8600.09	222.085	0.0251735	0.0159956	0.00917796	223433	7787	231220	INCLUDE	16101.2	497.883	9499.73	204.132	0.0210362	0.00705418	0.013982		BOTH REPEATS INCLUDED	0.0231048	0.01158
USH1C	ENSG00000006611.17	ENST00000005226.12	11	57	REF	USH1C_Ex11_REF	TCCACACCCCACTTCTCATCCCCACCACCCTGGAGCCTGGGGCCTTCTGTGCTCTCTGCCTGGACTGCTGTGGTCTGTCAGGCCTCGGCCCACTGTCCTTCTGTCCCCACAGGCTGTAAATGTGCTGAAGAGTAGCCGCAGCCTGACCATCTCCATTGTAGCTGCAGCTGTAAGTCCAGAATGAGCTGGTGGGAGCCCCTTGACCTTCATCCCCAGCCCCTCTGACCTTTGATCTCTGCCACACACTCCCAGGGTGGCTGGTCTCCTTCC		334359	8431	342790	INCLUDE	11623.2	319.721	7322.63	118.297	0.0158981	0.0159956	-9.74623e-05	333534	3797	337331	INCLUDE	24035.4	242.771	14180.9	99.5363	0.00697011	0.00705418	-8.40734e-05		BOTH REPEATS INCLUDED	0.0114341	-9.07679e-05
USH2A	ENSG00000042781	ENST00000307340.3	3	166	AS	USH2A_Ex3_AS	TAGCATGTCTTTTTGGTTGGATGCTGACCTTTTCTCTCTTTTCCGGTTGCTTCCTAATGTGTGTTATAGAAAAGACAGTAGATGGGCAGATTGTGTTCAAACTTACAATATCTGAGAAAGAGACCATGTTTTATTATCGCACAGTAAATGGTTTGCAACCTCCAATAAAAGTAATGACACTGGGGAGAATTCTTGTGAAGAAATGGATTCATCTTAGTGTGCAGGTGAGTAAAATAAAAAATATTTAACATTTGGTTAAACACAAGGATT		579	7905	8484	INCLUDE	20.1276	299.774	12.6804	110.916	0.897405	0.912428	-0.0150231	116	26752	26868	INCLUDE	8.3593	1710.46	4.93199	701.289	0.993016	0.737509	0.255507		BOTH REPEATS INCLUDED	0.945211	0.120242
USH2A	ENSG00000042781	ENST00000307340.3	3	166	DS	USH2A_Ex3_DS	TAGCATGTCTTTTTGGTTGGATGCTGACCTTTTCTCTCTTTTCCGGTTGCTTCCTAAGGTGTGTTATAGAAAAGACAGTAGATGGGCAGATTGTGTTCAAACTTACAATATCTGAGAAAGAGACCATGTTTTATTATCGCACAGTAAATGGTTTGCAACCTCCAATAAAAGTAATGACACTGGGGAGAATTCTTGTGAAGAAATGGATTCATCTTAGTGTGCAGTTGAGTAAAATAAAAAATATTTAACATTTGGTTAAACACAAGGATT		6674	1097	7771	INCLUDE	232.006	41.6005	146.164	15.3922	0.0952746	0.912428	-0.817154	13461	2	13463	INCLUDE	970.039	0.127875	572.323	0.0524289	9.15988e-05	0.737509	-0.737417		BOTH REPEATS INCLUDED	0.0476831	-0.777286
USH2A	ENSG00000042781	ENST00000307340.3	3	166	REF	USH2A_Ex3_REF	TAGCATGTCTTTTTGGTTGGATGCTGACCTTTTCTCTCTTTTCCGGTTGCTTCCTAAGGTGTGTTATAGAAAAGACAGTAGATGGGCAGATTGTGTTCAAACTTACAATATCTGAGAAAGAGACCATGTTTTATTATCGCACAGTAAATGGTTTGCAACCTCCAATAAAAGTAATGACACTGGGGAGAATTCTTGTGAAGAAATGGATTCATCTTAGTGTGCAGGTGAGTAAAATAAAAAATATTTAACATTTGGTTAAACACAAGGATT		1462	23629	25091	INCLUDE	50.8231	896.061	32.0186	331.543	0.911931	0.912428	-0.00049753	2419	10891	13310	INCLUDE	174.32	696.345	102.849	285.502	0.735165	0.737509	-0.00234419		BOTH REPEATS INCLUDED	0.823548	-0.00142086
USH2A	ENSG00000042781	ENST00000307340.3	4	133	AS	USH2A_Ex4_AS	AAACTGCTGAAATGTGTTTAATATAAAATAAAAGTTTATGCACTTAAACTAATAATGGTGGTAATTTCTTACATGTGCATCAGACAAAAATCAGCTTCTTTATCAATGGCGTGGAGAAGGATCATACACCTTTCAATGCAAGAACTCTAAGTGGTTCAATTACAGATTTTGCATCTGGTACTGTGCAAATAGGACAGAGTTTAAATGGTAAGTTTCTGACTTCAGAATGTTATTTATTTCATCCAATTACATTGTTCTTAAAAATGCATC		875	17732	18607	INCLUDE	30.4174	672.435	19.163	248.801	0.928487	0.999969	-0.0714819	322	13135	13457	INCLUDE	23.2043	839.822	13.6905	344.327	0.96176	0.95541	0.0063504		BOTH REPEATS INCLUDED	0.945123	-0.0325658
USH2A	ENSG00000042781	ENST00000307340.3	4	133	DS	USH2A_Ex4_DS	AAACTGCTGAAATGTGTTTAATATAAAATAAAAGTTTATGCACTTAAACTAATAATGGTGGTAATTTCTTACAGGTGCATCAGACAAAAATCAGCTTCTTTATCAATGGCGTGGAGAAGGATCATACACCTTTCAATGCAAGAACTCTAAGTGGTTCAATTACAGATTTTGCATCTGGTACTGTGCAAATAGGACAGAGTTTAAATGTTAAGTTTCTGACTTCAGAATGTTATTTATTTCATCCAATTACATTGTTCTTAAAAATGCATC		1256	9288	10544	INCLUDE	43.662	352.22	27.507	130.322	0.825716	0.999969	-0.174253	666	4339	5005	INCLUDE	47.9939	277.426	28.3164	113.745	0.800674	0.95541	-0.154736		BOTH REPEATS INCLUDED	0.813195	-0.164494
USH2A	ENSG00000042781	ENST00000307340.3	4	133	REF	USH2A_Ex4_REF	AAACTGCTGAAATGTGTTTAATATAAAATAAAAGTTTATGCACTTAAACTAATAATGGTGGTAATTTCTTACAGGTGCATCAGACAAAAATCAGCTTCTTTATCAATGGCGTGGAGAAGGATCATACACCTTTCAATGCAAGAACTCTAAGTGGTTCAATTACAGATTTTGCATCTGGTACTGTGCAAATAGGACAGAGTTTAAATGGTAAGTTTCTGACTTCAGAATGTTATTTATTTCATCCAATTACATTGTTCTTAAAAATGCATC		0.1	4954	4954	INCLUDE	0.00347627	187.866	0.00219005	69.5104	0.999968	0.999969	-1.95062e-07	314	10781	11095	INCLUDE	22.6278	689.312	13.3504	282.618	0.954893	0.95541	-0.000517235		BOTH REPEATS INCLUDED	0.977431	-0.000258715
USH2A	ENSG00000042781	ENST00000307340.3	5	64	AS	USH2A_Ex5_AS	AAATATCTTTTTAACCTTAACATCTTCAAAGGAATATCACTTAAATACTTGTCAGGTATTGCTTGGTAAACAGAGACTTCTTATATTATGCACATGTGTGTATTTGCATGTTTAGAGCAGTTTGTCGGAAGAATGCAAGATTTTCGATTATACCAAGTGGCACTTACAAACAGGTAAGCAGATGTTGCATTGTAAACCTCAAGAACCGAAAGGATAAATGCTGAATTCACTTAAATAAGAATACTATGTAGATTATACCATTTTTTATCT		16116	90	16206	INCLUDE	560.236	3.41299	352.949	1.26281	0.00356512	0.000252748	0.00331237	1058	136	1194	INCLUDE	76.2426	8.69553	44.9831	3.56517	0.0734355	0.999755	-0.92632		BOTH REPEATS INCLUDED	0.0385003	-0.461504
USH2A	ENSG00000042781	ENST00000307340.3	5	64	DS	USH2A_Ex5_DS	AAATATCTTTTTAACCTTAACATCTTCAAAGGAATATCACTTAAATACTTGTCAGGTATTGCTTGGTAAACAGAGACTTCTTATATTATGCACATGTGTGTATTTGCAGGTTTAGAGCAGTTTGTCGGAAGAATGCAAGATTTTCGATTATACCAAGTGGCACTTACAAACAGTTAAGCAGATGTTGCATTGTAAACCTCAAGAACCGAAAGGATAAATGCTGAATTCACTTAAATAAGAATACTATGTAGATTATACCATTTTTTATCT		747	793	1540	INCLUDE	25.9678	30.0722	16.3597	11.1267	0.404808	0.000252748	0.404555	0.1	48	48	exclude	0.00720629	3.06901	0.00425171	1.25829	0.996632	0.999755	-0.00312261
USH2A	ENSG00000042781	ENST00000307340.3	5	64	REF	USH2A_Ex5_REF	AAATATCTTTTTAACCTTAACATCTTCAAAGGAATATCACTTAAATACTTGTCAGGTATTGCTTGGTAAACAGAGACTTCTTATATTATGCACATGTGTGTATTTGCAGGTTTAGAGCAGTTTGTCGGAAGAATGCAAGATTTTCGATTATACCAAGTGGCACTTACAAACAGGTAAGCAGATGTTGCATTGTAAACCTCAAGAACCGAAAGGATAAATGCTGAATTCACTTAAATAAGAATACTATGTAGATTATACCATTTTTTATCT		255	0.1	255	include	8.86449	0.00379221	5.58463	0.00140312	0.000251183	0.000252748	-1.5645e-06	0.1	654	654	INCLUDE	0.00720629	41.8152	0.00425171	17.1443	0.999752	0.999755	-2.97496e-06
USH2A	ENSG00000042781	ENST00000307340.3	7	185	AS	USH2A_Ex7_AS	TGGTTAAACTTAAAACTTTAATTACATTAATTAACTTTCCATTTTCATGTGTTTTATATTATCATTCAGTTCTTTAGTCCACAACCAACGGAAATAAGGATTCAAAGGAAGAAGGAAAATAGTTTAGATTGGGAGGACTGGCAATATTTTGCCAGGAATTGTGGTGCTTTTGGAATGAAAAACAATGGAGATTTGGAAAAACCTGATTCTGTCAACTGTCTTCAGCTTTCCAAGTATGAATATTTTTAAACAATTAATTTAATAGACTGA		2002	441	2443	INCLUDE	69.595	16.7236	43.8448	6.18775	0.123674	0.833803	-0.710129	208	1040	1248	INCLUDE	14.9891	66.4952	8.84356	27.263	0.755071	0.81912	-0.064049		BOTH REPEATS INCLUDED	0.439373	-0.387089
USH2A	ENSG00000042781	ENST00000307340.3	7	185	DS	USH2A_Ex7_DS	TGGTTAAACTTAAAACTTTAATTACATTAATTAACTTTCCATTTTCAGGTGTTTTATATTATCATTCAGTTCTTTAGTCCACAACCAACGGAAATAAGGATTCAAAGGAAGAAGGAAAATAGTTTAGATTGGGAGGACTGGCAATATTTTGCCAGGAATTGTGGTGCTTTTGGAATGAAAAACAATGGAGATTTGGAAAAACCTGATTCTGTCAACTGTCTTCAGCTTTCCAATTATGAATATTTTTAAACAATTAATTTAATAGACTGA		1174	0.1	1174	INCLUDE	40.8114	0.00379221	25.7112	0.00140312	5.45692e-05	0.833803	-0.833749	5224	300	5524	INCLUDE	376.457	19.1813	222.109	7.86434	0.0341967	0.81912	-0.784923		BOTH REPEATS INCLUDED	0.0171256	-0.809336
USH2A	ENSG00000042781	ENST00000307340.3	7	185	REF	USH2A_Ex7_REF	TGGTTAAACTTAAAACTTTAATTACATTAATTAACTTTCCATTTTCAGGTGTTTTATATTATCATTCAGTTCTTTAGTCCACAACCAACGGAAATAAGGATTCAAAGGAAGAAGGAAAATAGTTTAGATTGGGAGGACTGGCAATATTTTGCCAGGAATTGTGGTGCTTTTGGAATGAAAAACAATGGAGATTTGGAAAAACCTGATTCTGTCAACTGTCTTCAGCTTTCCAAGTATGAATATTTTTAAACAATTAATTTAATAGACTGA		349	2716	3065	INCLUDE	12.1322	102.996	7.64328	38.1087	0.832941	0.833803	-0.000862442	113	820	933	INCLUDE	8.14311	52.4289	4.80444	21.4959	0.817324	0.81912	-0.00179589		BOTH REPEATS INCLUDED	0.825132	-0.00132916
USH2A	ENSG00000042781	ENST00000307340.3	10	196	AS	USH2A_Ex10_AS	CACAGCTTTATTTTCTTTACTGTTCTGATATTTTTTGTTCTATTGTGATCGCTGCTTGCCTCTTTATAATGACAAGCCTTTCCGCCAAGGTGATCAAGTTTACGCTTTCAATTGTAAACCTTGTCAATGCAACAGCCATTCCAAAAGCTGCCATTACAACATCTCTGTAGACCCATTTCCTTTTGAGCACTTCAGAGGGGGAGGAGGAGTTTGTGATGATTGTGAGCATAACACTACAGGTAAGTAGCAAATAAATTCCTGAGTTGGTTT		73618	1175	74793	INCLUDE	2559.16	44.5585	1612.27	16.4866	0.0101222	0.998422	-0.988299	11629	1	11630	INCLUDE	838.02	0.0639377	494.432	0.0262145	5.30166e-05	0.806098	-0.806045		BOTH REPEATS INCLUDED	0.00508761	-0.897172
USH2A	ENSG00000042781	ENST00000307340.3	10	196	DS	USH2A_Ex10_DS	CACAGCTTTATTTTCTTTACTGTTCTGATATTTTTTGTTCTAGTGTGATCGCTGCTTGCCTCTTTATAATGACAAGCCTTTCCGCCAAGGTGATCAAGTTTACGCTTTCAATTGTAAACCTTGTCAATGCAACAGCCATTCCAAAAGCTGCCATTACAACATCTCTGTAGACCCATTTCCTTTTGAGCACTTCAGAGGGGGAGGAGGAGTTTGTGATGATTGTGAGCATAACACTACAGTTAAGTAGCAAATAAATTCCTGAGTTGGTTT		120521	998	121519	INCLUDE	4189.64	37.8463	2639.47	14.0031	0.00527727	0.998422	-0.993144	29163	1907	31070	INCLUDE	2101.57	121.929	1239.93	49.991	0.0387551	0.806098	-0.767343		BOTH REPEATS INCLUDED	0.0220162	-0.880243
USH2A	ENSG00000042781	ENST00000307340.3	10	196	REF	USH2A_Ex10_REF	CACAGCTTTATTTTCTTTACTGTTCTGATATTTTTTGTTCTAGTGTGATCGCTGCTTGCCTCTTTATAATGACAAGCCTTTCCGCCAAGGTGATCAAGTTTACGCTTTCAATTGTAAACCTTGTCAATGCAACAGCCATTCCAAAAGCTGCCATTACAACATCTCTGTAGACCCATTTCCTTTTGAGCACTTCAGAGGGGGAGGAGGAGTTTGTGATGATTGTGAGCATAACACTACAGGTAAGTAGCAAATAAATTCCTGAGTTGGTTT		13	12755	12768	INCLUDE	0.451915	483.696	0.284707	178.968	0.998412	0.998422	-9.81845e-06	402	2678	3080	INCLUDE	28.9693	171.225	17.0919	70.2023	0.804204	0.806098	-0.00189427		BOTH REPEATS INCLUDED	0.901308	-0.000952045
USH2A	ENSG00000042781	ENST00000307340.3	11	131	AS	USH2A_Ex11_AS	CAGTCTTTAATTTTGAATTATGCAGCTGATTTTAATGAATTAGAAGTCATAATGCATAACCTTTCCCTGATGCATGAAGGAACTGTGAGCTGTGCAAGGATTACTTTTTCCGACAAGTTGGTGCAGATCCTTCGGCCATAGATGTTTGCAAACCCTGTGACTGTGATACAGTTGGCACTAGAAATGGTAGCATTCTTTGTGATCAGGTGAGTTTTTCTGAGTATTTAAGGTAAAGGATTACTCTGTCTGCCAGAAACTTATTTGGATGTT		6174	37445	43619	INCLUDE	214.625	1419.99	135.214	525.397	0.79532	0.770105	0.0252153	620	19116	19736	INCLUDE	44.679	1222.23	26.3606	501.115	0.950025	0.872587	0.0774382		BOTH REPEATS INCLUDED	0.872673	0.0513267
USH2A	ENSG00000042781	ENST00000307340.3	11	131	DS	USH2A_Ex11_DS	CAGTCTTTAATTTTGAATTATGCAGCTGATTTTAATGAATTAGAAGTCATAATGCATAACCTTTCCCTGATGCAGGAAGGAACTGTGAGCTGTGCAAGGATTACTTTTTCCGACAAGTTGGTGCAGATCCTTCGGCCATAGATGTTTGCAAACCCTGTGACTGTGATACAGTTGGCACTAGAAATGGTAGCATTCTTTGTGATCAGTTGAGTTTTTCTGAGTATTTAAGGTAAAGGATTACTCTGTCTGCCAGAAACTTATTTGGATGTT		87623	11835	99458	INCLUDE	3046.01	448.808	1918.99	166.059	0.0796428	0.770105	-0.690462	12891	8837	21728	INCLUDE	928.963	565.017	548.088	231.657	0.297093	0.872587	-0.575493		BOTH REPEATS INCLUDED	0.188368	-0.632978
USH2A	ENSG00000042781	ENST00000307340.3	11	131	REF	USH2A_Ex11_REF	CAGTCTTTAATTTTGAATTATGCAGCTGATTTTAATGAATTAGAAGTCATAATGCATAACCTTTCCCTGATGCAGGAAGGAACTGTGAGCTGTGCAAGGATTACTTTTTCCGACAAGTTGGTGCAGATCCTTCGGCCATAGATGTTTGCAAACCCTGTGACTGTGATACAGTTGGCACTAGAAATGGTAGCATTCTTTGTGATCAGGTGAGTTTTTCTGAGTATTTAAGGTAAAGGATTACTCTGTCTGCCAGAAACTTATTTGGATGTT		2192	11390	13582	INCLUDE	76.1999	431.933	48.0059	159.815	0.769003	0.770105	-0.00110142	4847	53192	58039	INCLUDE	349.289	3400.97	206.081	1394.4	0.871238	0.872587	-0.00134848		BOTH REPEATS INCLUDED	0.820121	-0.00122495
USH2A	ENSG00000042781	ENST00000307340.3	12	196	AS	USH2A_Ex12_AS	ATAGATACGTTCATCATTCTACAAAATGTTGTATCTTCTCTATATTGGAGGACAGTGTAATTGTAAGAGACACGTGTCTGGCAGGCAGTGCAATCAGTGCCAGAATGGATTCTACAATCTACAAGAGTTGGATCCTGATGGCTGCAGTCCCTGTAACTGCAATACCTCTGGGACAGTGGATGGAGATATTACCTGTCACCAAAATTCAGGCCAGTGCAAGTGCAAAGCAAACGTTATTGGTACGTGTAACGCAAAAGTTTACAGTCACAT		2393	3295	5688	INCLUDE	83.1872	124.953	52.4079	46.2327	0.468698	0.854548	-0.385849	5373	14066	19439	INCLUDE	387.194	899.347	228.445	368.732	0.617459	0.910764	-0.293305		BOTH REPEATS INCLUDED	0.543079	-0.339577
USH2A	ENSG00000042781	ENST00000307340.3	12	196	DS	USH2A_Ex12_DS	ATAGATACGTTCATCATTCTACAAAATGTTGTATCTTCTCTAGATTGGAGGACAGTGTAATTGTAAGAGACACGTGTCTGGCAGGCAGTGCAATCAGTGCCAGAATGGATTCTACAATCTACAAGAGTTGGATCCTGATGGCTGCAGTCCCTGTAACTGCAATACCTCTGGGACAGTGGATGGAGATATTACCTGTCACCAAAATTCAGGCCAGTGCAAGTGCAAAGCAAACGTTATTGTTACGTGTAACGCAAAAGTTTACAGTCACAT		5069	57335	62404	INCLUDE	176.212	2174.26	111.014	804.477	0.878739	0.854548	0.0241907	643	2757	3400	INCLUDE	46.3365	176.276	27.3385	72.2732	0.725549	0.910764	-0.185215		BOTH REPEATS INCLUDED	0.802144	-0.0805121
USH2A	ENSG00000042781	ENST00000307340.3	12	196	REF	USH2A_Ex12_REF	ATAGATACGTTCATCATTCTACAAAATGTTGTATCTTCTCTAGATTGGAGGACAGTGTAATTGTAAGAGACACGTGTCTGGCAGGCAGTGCAATCAGTGCCAGAATGGATTCTACAATCTACAAGAGTTGGATCCTGATGGCTGCAGTCCCTGTAACTGCAATACCTCTGGGACAGTGGATGGAGATATTACCTGTCACCAAAATTCAGGCCAGTGCAAGTGCAAAGCAAACGTTATTGGTACGTGTAACGCAAAAGTTTACAGTCACAT		882	8038	8920	INCLUDE	30.6607	304.818	19.3163	112.783	0.853774	0.854548	-0.000773672	279	4563	4842	INCLUDE	20.1056	291.748	11.8623	119.617	0.909778	0.910764	-0.000986207		BOTH REPEATS INCLUDED	0.881776	-0.000879939
USH2A	ENSG00000042781	ENST00000307340.3	15	164	AS	USH2A_Ex15_AS	ACTATGAATTATTAATCAAAACACTATTCTCTTTGATGGTTTATTTGCCTTGTTTTCATATGTCAGCCTTGTAATTGTCATCTCTCAGGAGCCTTGAATGAAACCTGTCACTTGGTCACAGGCCAGTGTTTCTGTAAACAATTTGTCACTGGCTCAAAGTGTGATGCTTGTGTTCCCAGTGCAAGCCACTTGGATGTCAACAATCTATTGGGTTGCAGCAAAAGTAAGTGAACTCTGGTTCAGTGCTGGTGTGTGAAGCAGCATCATACA		2484	0.1	2484	INCLUDE	86.3506	0.00379221	54.4009	0.00140312	2.57915e-05			2445	3	2448	INCLUDE	176.194	0.191813	103.954	0.0786434	0.000755946	0.973739	-0.972983		BOTH REPEATS INCLUDED	0.000390869	-0.972983
USH2A	ENSG00000042781	ENST00000307340.3	15	164	DS	USH2A_Ex15_DS	ACTATGAATTATTAATCAAAACACTATTCTCTTTGATGGTTTATTTGCCTTGTTTTCAGATGTCAGCCTTGTAATTGTCATCTCTCAGGAGCCTTGAATGAAACCTGTCACTTGGTCACAGGCCAGTGTTTCTGTAAACAATTTGTCACTGGCTCAAAGTGTGATGCTTGTGTTCCCAGTGCAAGCCACTTGGATGTCAACAATCTATTGGGTTGCAGCAAAATTAAGTGAACTCTGGTTCAGTGCTGGTGTGTGAAGCAGCATCATACA		18241	1	18242	INCLUDE	634.107	0.0379221	399.487	0.0140312	3.51217e-05			2870	0.1	2870	INCLUDE	206.821	0.00639377	122.024	0.00262145	2.14825e-05	0.973739	-0.973718		BOTH REPEATS INCLUDED	2.83021e-05	-0.973718
USH2A	ENSG00000042781	ENST00000307340.3	15	164	REF	USH2A_Ex15_REF	ACTATGAATTATTAATCAAAACACTATTCTCTTTGATGGTTTATTTGCCTTGTTTTCAGATGTCAGCCTTGTAATTGTCATCTCTCAGGAGCCTTGAATGAAACCTGTCACTTGGTCACAGGCCAGTGTTTCTGTAAACAATTTGTCACTGGCTCAAAGTGTGATGCTTGTGTTCCCAGTGCAAGCCACTTGGATGTCAACAATCTATTGGGTTGCAGCAAAAGTAAGTGAACTCTGGTTCAGTGCTGGTGTGTGAAGCAGCATCATACA		3	0	3	exclude								316	18776	19092	INCLUDE	22.7719	1200.49	13.4354	492.203	0.973429	0.973739	-0.00031053
USH2A	ENSG00000042781	ENST00000307340.3	16	159	AS	USH2A_Ex16_AS	CAGTTTGCTTTTCTGTTTATTGATTGCTTTGCTAATAAATGCTCTCTTCATTGTAATTTATCTCCATTCCAGCAACCTCCGCCCAGAGGACAAGTTCAAAGTTCTTCTGCTATCAATCTCTCCTGGAGTCCACCTGATTCTCCAAATGCCCACTGGCTTACTTACAGTTTACTCAGGGATGGTTTTGAAATCTACACAACAGAGGATCAATACCCATACAGTGAGTTTAAGGGTTTGGTAATAGAAATAAATATTCTGAGAATTGACACA		1940	27900	29840	INCLUDE	67.4397	1058.03	42.487	391.47	0.902094	0.96394	-0.061846	772	24857	25629	INCLUDE	55.6326	1589.3	32.8232	651.613	0.952043	0.91908	0.032963		BOTH REPEATS INCLUDED	0.927069	-0.0144415
USH2A	ENSG00000042781	ENST00000307340.3	16	159	DS	USH2A_Ex16_DS	CAGTTTGCTTTTCTGTTTATTGATTGCTTTGCTAATAAATGCTCTCTTCATTGTAATTTAGCTCCATTCCAGCAACCTCCGCCCAGAGGACAAGTTCAAAGTTCTTCTGCTATCAATCTCTCCTGGAGTCCACCTGATTCTCCAAATGCCCACTGGCTTACTTACAGTTTACTCAGGGATGGTTTTGAAATCTACACAACAGAGGATCAATACCCATACATTGAGTTTAAGGGTTTGGTAATAGAAATAAATATTCTGAGAATTGACACA		246	5690	5936	INCLUDE	8.55163	215.777	5.38753	79.8374	0.936785	0.96394	-0.0271554	699	23745	24444	INCLUDE	50.372	1518.2	29.7195	622.462	0.954431	0.91908	0.0353503		BOTH REPEATS INCLUDED	0.945608	0.00409747
USH2A	ENSG00000042781	ENST00000307340.3	16	159	REF	USH2A_Ex16_REF	CAGTTTGCTTTTCTGTTTATTGATTGCTTTGCTAATAAATGCTCTCTTCATTGTAATTTAGCTCCATTCCAGCAACCTCCGCCCAGAGGACAAGTTCAAAGTTCTTCTGCTATCAATCTCTCCTGGAGTCCACCTGATTCTCCAAATGCCCACTGGCTTACTTACAGTTTACTCAGGGATGGTTTTGAAATCTACACAACAGAGGATCAATACCCATACAGTGAGTTTAAGGGTTTGGTAATAGAAATAAATATTCTGAGAATTGACACA		174	7215	7389	INCLUDE	6.04871	273.608	3.81069	101.235	0.963723	0.96394	-0.000216507	1298	23624	24922	INCLUDE	93.5377	1510.46	55.1872	619.29	0.918178	0.91908	-0.000902556		BOTH REPEATS INCLUDED	0.940951	-0.000559532
USH2A	ENSG00000042781	ENST00000307340.3	19	170	AS	USH2A_Ex19_AS	ATATATAGGGACGACATTCATTGTTTTGATGTTATTGTTATTGTTCTCATTGATATCACCTGTATTCATGATCCCTCCTTCAGTCTTTCCCCTCTCTTCGTACTCTCTCAATATCTCCTGGGAGAAGCCAGCAGATAATGTTACAAGAGGAAAAGTTGTGGGGTATGACATCAATATGCTTTCTGAACAATCACCTCAACAGTCTATTCCCATGGCGTTTTCACAGGTATTGTTATTTTTAACTAATGTCCTTTCAGAATTGGCTTAGGG		1558	19479	21037	INCLUDE	54.1603	738.685	34.121	273.313	0.889014	0.954922	-0.0659084	2413	37316	39729	INCLUDE	173.888	2385.9	102.594	978.218	0.905077	0.956071	-0.0509943		BOTH REPEATS INCLUDED	0.897045	-0.0584513
USH2A	ENSG00000042781	ENST00000307340.3	19	170	DS	USH2A_Ex19_DS	ATATATAGGGACGACATTCATTGTTTTGATGTTATTGTTATTGTTCTCATTGATAGCACCTGTATTCATGATCCCTCCTTCAGTCTTTCCCCTCTCTTCGTACTCTCTCAATATCTCCTGGGAGAAGCCAGCAGATAATGTTACAAGAGGAAAAGTTGTGGGGTATGACATCAATATGCTTTCTGAACAATCACCTCAACAGTCTATTCCCATGGCGTTTTCACAGTTATTGTTATTTTTAACTAATGTCCTTTCAGAATTGGCTTAGGG		79553	714	80267	INCLUDE	2765.48	27.0764	1742.25	10.0183	0.0057173	0.954922	-0.949205	30378	488	30866	INCLUDE	2189.13	31.2016	1291.59	12.7927	0.00980747	0.956071	-0.946264		BOTH REPEATS INCLUDED	0.00776239	-0.947734
USH2A	ENSG00000042781	ENST00000307340.3	19	170	REF	USH2A_Ex19_REF	ATATATAGGGACGACATTCATTGTTTTGATGTTATTGTTATTGTTCTCATTGATAGCACCTGTATTCATGATCCCTCCTTCAGTCTTTCCCCTCTCTTCGTACTCTCTCAATATCTCCTGGGAGAAGCCAGCAGATAATGTTACAAGAGGAAAAGTTGTGGGGTATGACATCAATATGCTTTCTGAACAATCACCTCAACAGTCTATTCCCATGGCGTTTTCACAGGTATTGTTATTTTTAACTAATGTCCTTTCAGAATTGGCTTAGGG		3505	115174	118679	INCLUDE	121.843	4367.64	76.7613	1616.03	0.954654	0.954922	-0.000268104	1560	54406	55966	INCLUDE	112.418	3478.59	66.3267	1426.22	0.955561	0.956071	-0.000509917		BOTH REPEATS INCLUDED	0.955108	-0.000389011
USH2A	ENSG00000042781	ENST00000307340.3	22	131	AS	USH2A_Ex22_AS	AAAGTAAATGTACATTTATCAGAAAGAATCAACAAAACCCCAGCACTGATTTGCTGATCACACTTGTCTTACCATGCATTAAGGCCAGCTTTCGAACAAAAGTGCCTGAAGGTTTGATTGTCTTTGCAGCATCACCTGGCAATCAGGAAGAGTATTTTGCACTTCAGTTGAAGAAGGGACGTCTTTATTTTCTTTTTGATCCTCAGGTAAATGAGATTAGTATTTGAAATTATAAAAATTCTTAAATCATCCACGGACCATGACTCCATT		1358	5789	7147	INCLUDE	47.2078	219.531	29.7409	81.2265	0.731985	0.884863	-0.152878	842	2331	3173	INCLUDE	60.677	149.039	35.7994	61.1059	0.630573	0.663566	-0.0329924		BOTH REPEATS INCLUDED	0.681279	-0.092935
USH2A	ENSG00000042781	ENST00000307340.3	22	131	DS	USH2A_Ex22_DS	AAAGTAAATGTACATTTATCAGAAAGAATCAACAAAACCCCAGCACTGATTTGCTGATCACACTTGTCTTACCAGGCATTAAGGCCAGCTTTCGAACAAAAGTGCCTGAAGGTTTGATTGTCTTTGCAGCATCACCTGGCAATCAGGAAGAGTATTTTGCACTTCAGTTGAAGAAGGGACGTCTTTATTTTCTTTTTGATCCTCAGTTAAATGAGATTAGTATTTGAAATTATAAAAATTCTTAAATCATCCACGGACCATGACTCCATT		9095	966	10061	INCLUDE	316.167	36.6327	199.185	13.5541	0.0637123	0.884863	-0.82115	7201	34	7235	INCLUDE	518.925	2.17388	306.166	0.891291	0.00290269	0.663566	-0.660663		BOTH REPEATS INCLUDED	0.0333075	-0.740907
USH2A	ENSG00000042781	ENST00000307340.3	22	131	REF	USH2A_Ex22_REF	AAAGTAAATGTACATTTATCAGAAAGAATCAACAAAACCCCAGCACTGATTTGCTGATCACACTTGTCTTACCAGGCATTAAGGCCAGCTTTCGAACAAAAGTGCCTGAAGGTTTGATTGTCTTTGCAGCATCACCTGGCAATCAGGAAGAGTATTTTGCACTTCAGTTGAAGAAGGGACGTCTTTATTTTCTTTTTGATCCTCAGGTAAATGAGATTAGTATTTGAAATTATAAAAATTCTTAAATCATCCACGGACCATGACTCCATT		343	4089	4432	INCLUDE	11.9236	155.063	7.51188	57.3735	0.884228	0.884863	-0.00063427	1090	3445	4535	INCLUDE	78.5486	220.265	46.3437	90.3088	0.660865	0.663566	-0.00270089		BOTH REPEATS INCLUDED	0.772547	-0.00166758
USH2A	ENSG00000042781	ENST00000307340.3	25	180	AS	USH2A_Ex25_AS	GAAAATAATCTTTCAAAATATATATTTCTTGATATCTATAAACTCCTGCATAGATAATCCAAAAAGGTTTTGTGGGCTGTCTCAAGGATGTACATTTTATGAAGAATTACAATCCGTCAGCTATTTGGGAACCTCTGGATTGGCAGAGTTCTGAAGAACAAATCAACGTGTATAACAGCTGGGAGGGATGTCCCGCTTCATTAAATGAGGGAGCTCAGTTCCTAGGAGCAGGTAATGCTCTAAAAAAGACATGAGTGTTCACTTAAAATC		18279	452	18731	INCLUDE	635.428	17.1408	400.32	6.34209	0.0155955	0.569158	-0.553563	22477	831	23308	INCLUDE	1619.76	53.1322	955.657	21.7842	0.022287	0.820261	-0.797974		BOTH REPEATS INCLUDED	0.0189412	-0.675768
USH2A	ENSG00000042781	ENST00000307340.3	25	180	DS	USH2A_Ex25_DS	GAAAATAATCTTTCAAAATATATATTTCTTGATATCTATAAACTCCTGCAGAGATAATCCAAAAAGGTTTTGTGGGCTGTCTCAAGGATGTACATTTTATGAAGAATTACAATCCGTCAGCTATTTGGGAACCTCTGGATTGGCAGAGTTCTGAAGAACAAATCAACGTGTATAACAGCTGGGAGGGATGTCCCGCTTCATTAAATGAGGGAGCTCAGTTCCTAGGAGCAGTTAATGCTCTAAAAAAGACATGAGTGTTCACTTAAAATC		30270	5046	35316	INCLUDE	1052.27	191.355	662.929	70.8013	0.0964951	0.569158	-0.472663	66413	2985	69398	INCLUDE	4785.92	190.854	2823.69	78.2501	0.0269648	0.820261	-0.793296		BOTH REPEATS INCLUDED	0.0617299	-0.63298
USH2A	ENSG00000042781	ENST00000307340.3	25	180	REF	USH2A_Ex25_REF	GAAAATAATCTTTCAAAATATATATTTCTTGATATCTATAAACTCCTGCAGAGATAATCCAAAAAGGTTTTGTGGGCTGTCTCAAGGATGTACATTTTATGAAGAATTACAATCCGTCAGCTATTTGGGAACCTCTGGATTGGCAGAGTTCTGAAGAACAAATCAACGTGTATAACAGCTGGGAGGGATGTCCCGCTTCATTAAATGAGGGAGCTCAGTTCCTAGGAGCAGGTAATGCTCTAAAAAAGACATGAGTGTTCACTTAAAATC		5959	12211	18170	INCLUDE	207.151	463.067	130.505	171.335	0.567634	0.569158	-0.00152363	3132	22904	26036	INCLUDE	225.701	1464.43	133.164	600.416	0.818474	0.820261	-0.00178707		BOTH REPEATS INCLUDED	0.693054	-0.00165535
USH2A	ENSG00000042781	ENST00000307340.3	26	131	AS	USH2A_Ex26_AS	AGTTTCTTAGCACCCTTACAATGCTGGCAATATTGTGTTACACATGCTAATATGTACATATTTTTATCTTTAAATGGTTCCTGGAACTTCATCCATATATGTTTCATGGTGGAATGAACTTTGAGATTTCCTTTAAGTTCAGAACTGACCAATTAAATGGATTGCTTCTTTTCGTTTATAACAAAGATGGACCTGATTTTCTTGCTGTATGTGAATTAATTTGATTAAAATTACTTTAAAATATAGGACCCAACTTTAAAATAAATAAAC		59231	335	59566	INCLUDE	2059.03	12.7039	1297.19	4.70044	0.00361048	0.999159	-0.995549	6807	2	6809	INCLUDE	490.532	0.127875	289.414	0.0524289	0.000181123	0.999955	-0.999774		BOTH REPEATS INCLUDED	0.0018958	-0.997661
USH2A	ENSG00000042781	ENST00000307340.3	26	131	DS	USH2A_Ex26_DS	AGTTTCTTAGCACCCTTACAATGCTGGCAATATTGTGTTACACATGCTAATATGTACATATTTTTATCTTTAAAGGGTTCCTGGAACTTCATCCATATATGTTTCATGGTGGAATGAACTTTGAGATTTCCTTTAAGTTCAGAACTGACCAATTAAATGGATTGCTTCTTTTCGTTTATAACAAAGATGGACCTGATTTTCTTGCTTTATGTGAATTAATTTGATTAAAATTACTTTAAAATATAGGACCCAACTTTAAAATAAATAAAC		20854	1337	22191	INCLUDE	724.942	50.7018	456.713	18.7597	0.0394548	0.999159	-0.959705	5334	1342	6676	INCLUDE	384.384	85.8044	226.786	35.1798	0.134291	0.999955	-0.865664		BOTH REPEATS INCLUDED	0.0868731	-0.912684
USH2A	ENSG00000042781	ENST00000307340.3	26	131	REF	USH2A_Ex26_REF	AGTTTCTTAGCACCCTTACAATGCTGGCAATATTGTGTTACACATGCTAATATGTACATATTTTTATCTTTAAAGGGTTCCTGGAACTTCATCCATATATGTTTCATGGTGGAATGAACTTTGAGATTTCCTTTAAGTTCAGAACTGACCAATTAAATGGATTGCTTCTTTTCGTTTATAACAAAGATGGACCTGATTTTCTTGCTGTATGTGAATTAATTTGATTAAAATTACTTTAAAATATAGGACCCAACTTTAAAATAAATAAAC		5	9218	9223	INCLUDE	0.173814	349.566	0.109503	129.339	0.999154	0.999159	-5.23308e-06	0.1	3573	3573	INCLUDE	0.00720629	228.449	0.00425171	93.6642	0.999955	0.999955	-5.44754e-07		BOTH REPEATS INCLUDED	0.999554	-2.88892e-06
USH2A	ENSG00000042781	ENST00000307340.3	29	81	AS	USH2A_Ex29_AS	GTTACATGTCTCTTATTCATCCCCCTTTCCCTCCCTGCCAGCCCCTCATTAATCTATATGAGTATTATTTTAATCTTGCTGCATCTTATTTCCATTTAATAATACCTGTATCGAGTGATAGCCTCGCATGAAGGAGGTTCAGTATATAGTGATTGGAGTCGAGGACGTACAACAGGAGCAGGTAAATACTTATCTTCAAATGCATATGTGCACACACACACATGCATGTATTTGTGCATTTATATAAAAGGAAGGACTATTACCCTGAAG		1034	8335	9369	INCLUDE	35.9447	316.081	22.6451	116.95	0.83778	0.751847	0.0859326	245	18922	19167	INCLUDE	17.6554	1209.83	10.4167	496.03	0.979432	0.917582	0.0618499		BOTH REPEATS INCLUDED	0.908606	0.0738913
USH2A	ENSG00000042781	ENST00000307340.3	29	81	DS	USH2A_Ex29_DS	GTTACATGTCTCTTATTCATCCCCCTTTCCCTCCCTGCCAGCCCCTCATTAATCTATATGAGTATTATTTTAATCTTGCTGCATCTTATTTCCATTTAAGAATACCTGTATCGAGTGATAGCCTCGCATGAAGGAGGTTCAGTATATAGTGATTGGAGTCGAGGACGTACAACAGGAGCAGTTAAATACTTATCTTCAAATGCATATGTGCACACACACACATGCATGTATTTGTGCATTTATATAAAAGGAAGGACTATTACCCTGAAG		11617	194	11811	INCLUDE	403.839	7.35689	254.418	2.72205	0.0105858	0.751847	-0.741261	25618	273	25891	INCLUDE	1846.11	17.455	1089.2	7.15655	0.00652755	0.917582	-0.911054		BOTH REPEATS INCLUDED	0.0085567	-0.826158
USH2A	ENSG00000042781	ENST00000307340.3	29	81	REF	USH2A_Ex29_REF	GTTACATGTCTCTTATTCATCCCCCTTTCCCTCCCTGCCAGCCCCTCATTAATCTATATGAGTATTATTTTAATCTTGCTGCATCTTATTTCCATTTAAGAATACCTGTATCGAGTGATAGCCTCGCATGAAGGAGGTTCAGTATATAGTGATTGGAGTCGAGGACGTACAACAGGAGCAGGTAAATACTTATCTTCAAATGCATATGTGCACACACACACATGCATGTATTTGTGCATTTATATAAAAGGAAGGACTATTACCCTGAAG		2994	14071	17065	INCLUDE	104.08	533.602	65.5701	197.433	0.750687	0.751847	-0.00116057	1371	24459	25830	INCLUDE	98.7983	1563.85	58.291	641.179	0.916664	0.917582	-0.000917755		BOTH REPEATS INCLUDED	0.833675	-0.00103916
USH2A	ENSG00000042781	ENST00000307340.3	30	192	AS	USH2A_Ex30_AS	CTCAGAACTGCCATTTTCCCTATTTTCTCTTTTATTCCTTCACATCTCCACAAAGTGTGCCAACTCCCTCAAGAGTCCGCAGCTTAAATGGATACAGCATTGAGGTGACCTGGGATGAACCTGTTGTCAGAGGTGTAATTGAGAAGTACATTCTGAAAGCCTATAGTGAGGACAGCACCCGTCCACCCCGCATGCCCTCTGCCAGTGCTGAATTTGTCAATACAAGCAACCTCACAGGTAAATGCAATCCTTTAACAGAGTAGACCCTAT		20	5073	5093	INCLUDE	0.695254	192.379	0.43801	71.1802	0.993884	0.999856	-0.00597204	515	6162	6677	INCLUDE	37.1124	393.984	21.8963	161.533	0.880628	0.99999	-0.119362		BOTH REPEATS INCLUDED	0.937256	-0.0626668
USH2A	ENSG00000042781	ENST00000307340.3	30	192	DS	USH2A_Ex30_DS	CTCAGAACTGCCATTTTCCCTATTTTCTCTTTTATTCCTTCACAGCTCCACAAAGTGTGCCAACTCCCTCAAGAGTCCGCAGCTTAAATGGATACAGCATTGAGGTGACCTGGGATGAACCTGTTGTCAGAGGTGTAATTGAGAAGTACATTCTGAAAGCCTATAGTGAGGACAGCACCCGTCCACCCCGCATGCCCTCTGCCAGTGCTGAATTTGTCAATACAAGCAACCTCACAGTTAAATGCAATCCTTTAACAGAGTAGACCCTAT		315	18910	19225	INCLUDE	10.9503	717.107	6.89866	265.33	0.974659	0.999856	-0.0251976	1248	115745	116993	INCLUDE	89.9345	7400.47	53.0614	3034.19	0.982813	0.99999	-0.0171771		BOTH REPEATS INCLUDED	0.978736	-0.0211873
USH2A	ENSG00000042781	ENST00000307340.3	30	192	REF	USH2A_Ex30_REF	CTCAGAACTGCCATTTTCCCTATTTTCTCTTTTATTCCTTCACAGCTCCACAAAGTGTGCCAACTCCCTCAAGAGTCCGCAGCTTAAATGGATACAGCATTGAGGTGACCTGGGATGAACCTGTTGTCAGAGGTGTAATTGAGAAGTACATTCTGAAAGCCTATAGTGAGGACAGCACCCGTCCACCCCGCATGCCCTCTGCCAGTGCTGAATTTGTCAATACAAGCAACCTCACAGGTAAATGCAATCCTTTAACAGAGTAGACCCTAT		0.1	1078	1078	INCLUDE	0.00347627	40.88	0.00219005	15.1256	0.999855	0.999856	-8.96216e-07	0.1	15799	15799	INCLUDE	0.00720629	1010.15	0.00425171	414.162	0.99999	0.99999	-1.23207e-07		BOTH REPEATS INCLUDED	0.999922	-5.09711e-07
USH2A	ENSG00000042781	ENST00000307340.3	32	162	AS	USH2A_Ex32_AS	GAAAAGTTTGAATTAGAAAAGTAAACTAAAATTAGACTCTATAAATCTTTTCTTCCACATCCCCACAAGAGGTTCAGCCACCAGTAGCCAAATCCCTTCCCAGTTCTTTGCTGCTCTCCTGGAACCCACCCAAAAAGGCAAATGGTATTATAACTCAGTACTGTTTATACATGGATGGGAGGCTGATCTATTCAGGCAGTGAGGAGAACTACATAGTCACAGGTAAGACCTCTAGAGTTATCAGCGAATTGTTATAGTCTATATTCAAAT		6627	128	6755	INCLUDE	230.373	4.85403	145.135	1.79599	0.0122234	0.849247	-0.837024	1586	0.1	1586	INCLUDE	114.292	0.00639377	67.4322	0.00262145	3.88738e-05	0.650908	-0.650869		BOTH REPEATS INCLUDED	0.00613113	-0.743947
USH2A	ENSG00000042781	ENST00000307340.3	32	162	DS	USH2A_Ex32_DS	GAAAAGTTTGAATTAGAAAAGTAAACTAAAATTAGACTCTATAAATCTTTTCTTCCACAGCCCCACAAGAGGTTCAGCCACCAGTAGCCAAATCCCTTCCCAGTTCTTTGCTGCTCTCCTGGAACCCACCCAAAAAGGCAAATGGTATTATAACTCAGTACTGTTTATACATGGATGGGAGGCTGATCTATTCAGGCAGTGAGGAGAACTACATAGTCACAGTTAAGACCTCTAGAGTTATCAGCGAATTGTTATAGTCTATATTCAAAT		91	4747	4838	INCLUDE	3.16341	180.016	1.99295	66.606	0.970948	0.849247	0.1217	0.1	8137	8137	INCLUDE	0.00720629	520.261	0.00425171	213.307	0.99998	0.650908	0.349072		BOTH REPEATS INCLUDED	0.985464	0.235386
USH2A	ENSG00000042781	ENST00000307340.3	32	162	REF	USH2A_Ex32_REF	GAAAAGTTTGAATTAGAAAAGTAAACTAAAATTAGACTCTATAAATCTTTTCTTCCACAGCCCCACAAGAGGTTCAGCCACCAGTAGCCAAATCCCTTCCCAGTTCTTTGCTGCTCTCCTGGAACCCACCCAAAAAGGCAAATGGTATTATAACTCAGTACTGTTTATACATGGATGGGAGGCTGATCTATTCAGGCAGTGAGGAGAACTACATAGTCACAGGTAAGACCTCTAGAGTTATCAGCGAATTGTTATAGTCTATATTCAAAT		2676	23384	26060	INCLUDE	93.025	886.77	58.6058	328.105	0.848451	0.849247	-0.000796865	741	2214	2955	INCLUDE	53.3986	141.558	31.5052	58.0388	0.64816	0.650908	-0.00274862		BOTH REPEATS INCLUDED	0.748305	-0.00177274
USH2A	ENSG00000042781	ENST00000307340.3	34	172	AS	USH2A_Ex34_AS	GTATATTTTAGTTTTGACTTGAATGAATGATAATAATGTATTTTACCATTCCCATGTGGAAACAACCAAGAAAAATAAGTGGGATTCTGGAACGCTATGTATTATATATGTCAAACCATACACATGATTTTACAATTTGGAGTGTCATCTATAACAGTACAGAACTTTTCCAGGATCATATGCTACAATACGTTTTACCTGGTAATAAATATCTCATCAAGCTGGGAGTAAGTTTATTTCCATCACTTTCTCTGTCCCCATTCCTTCCAC		10921	356	11277	INCLUDE	379.644	13.5003	239.176	4.9951	0.0204574	0.807387	-0.786929	8414	34	8448	INCLUDE	606.337	2.17388	357.739	0.891291	0.00248526	0.999777	-0.997292		BOTH REPEATS INCLUDED	0.0114713	-0.89211
USH2A	ENSG00000042781	ENST00000307340.3	34	172	DS	USH2A_Ex34_DS	GTATATTTTAGTTTTGACTTGAATGAATGATAATAATGTATTTTACCATTCCCAGGTGGAAACAACCAAGAAAAATAAGTGGGATTCTGGAACGCTATGTATTATATATGTCAAACCATACACATGATTTTACAATTTGGAGTGTCATCTATAACAGTACAGAACTTTTCCAGGATCATATGCTACAATACGTTTTACCTGGTAATAAATATCTCATCAAGCTGGGATTAAGTTTATTTCCATCACTTTCTCTGTCCCCATTCCTTCCAC		704	3733	4437	INCLUDE	24.473	141.563	15.418	52.3784	0.772584	0.807387	-0.0348024	1	3579	3580	INCLUDE	0.0720629	228.833	0.0425171	93.8215	0.999547	0.999777	-0.000229918		BOTH REPEATS INCLUDED	0.886066	-0.0175162
USH2A	ENSG00000042781	ENST00000307340.3	34	172	REF	USH2A_Ex34_REF	GTATATTTTAGTTTTGACTTGAATGAATGATAATAATGTATTTTACCATTCCCAGGTGGAAACAACCAAGAAAAATAAGTGGGATTCTGGAACGCTATGTATTATATATGTCAAACCATACACATGATTTTACAATTTGGAGTGTCATCTATAACAGTACAGAACTTTTCCAGGATCATATGCTACAATACGTTTTACCTGGTAATAAATATCTCATCAAGCTGGGAGTAAGTTTATTTCCATCACTTTCTCTGTCCCCATTCCTTCCAC		231	1502	1733	INCLUDE	8.03019	56.959	5.05902	21.0748	0.806419	0.807387	-0.0009677	3	21548	21551	INCLUDE	0.216189	1377.73	0.127551	564.869	0.999774	0.999777	-2.7089e-06		BOTH REPEATS INCLUDED	0.903097	-0.000485205
USH2A	ENSG00000042781	ENST00000307340.3	35	148	AS	USH2A_Ex35_AS	TTTCCTCAATGTTCATGAAAACTTTTGGGACCAAGAGTGAAATGAGCATTTTTGCATCTCTGTTTATGCTTGCACAGGTGGTGGGTGCACAGTGAGTGAGGCCAGTGAGGCCCTAACTGACGAGGACATACCCGAAGGCGTGCCAGCCCCCAAAGCCCACTCATATTCACCTGACTCCTTTAATGTCTCCTGGACTGAGCCTGAATATCCGAATGGTAAGTGAACTCTTTTAGCCTCAAGTTAAAAAGATGATTAGCAAAGGTAAATTAA		825	36642	37467	INCLUDE	28.6792	1389.54	18.0679	514.13	0.96605	0.942118	0.0239324	286	854	1140	INCLUDE	20.61	54.6028	12.1599	22.3871	0.648019	0.999976	-0.351957		BOTH REPEATS INCLUDED	0.807035	-0.164012
USH2A	ENSG00000042781	ENST00000307340.3	35	148	DS	USH2A_Ex35_DS	TTTCCTCAATGTTCATGAAAACTTTTGGGACCAAGAGTGAAATGAGCATTTTTGCATCTCTGTTTAGGCTTGCACAGGTGGTGGGTGCACAGTGAGTGAGGCCAGTGAGGCCCTAACTGACGAGGACATACCCGAAGGCGTGCCAGCCCCCAAAGCCCACTCATATTCACCTGACTCCTTTAATGTCTCCTGGACTGAGCCTGAATATCCGAATGTTAAGTGAACTCTTTTAGCCTCAAGTTAAAAAGATGATTAGCAAAGGTAAATTAA		1298	0.1	1298	INCLUDE	45.122	0.00379221	28.4269	0.00140312	4.93564e-05	0.942118	-0.942069	1710	161	1871	INCLUDE	123.228	10.294	72.7043	4.22053	0.0548656	0.999976	-0.94511		BOTH REPEATS INCLUDED	0.0274575	-0.943589
USH2A	ENSG00000042781	ENST00000307340.3	35	148	REF	USH2A_Ex35_REF	TTTCCTCAATGTTCATGAAAACTTTTGGGACCAAGAGTGAAATGAGCATTTTTGCATCTCTGTTTAGGCTTGCACAGGTGGTGGGTGCACAGTGAGTGAGGCCAGTGAGGCCCTAACTGACGAGGACATACCCGAAGGCGTGCCAGCCCCCAAAGCCCACTCATATTCACCTGACTCCTTTAATGTCTCCTGGACTGAGCCTGAATATCCGAATGGTAAGTGAACTCTTTTAGCCTCAAGTTAAAAAGATGATTAGCAAAGGTAAATTAA		234	5908	6142	INCLUDE	8.13448	224.044	5.12472	82.8962	0.941778	0.942118	-0.000339614	0.1	6624	6624	INCLUDE	0.00720629	423.523	0.00425171	173.645	0.999976	0.999976	-2.93854e-07		BOTH REPEATS INCLUDED	0.970877	-0.000169954
USH2A	ENSG00000042781	ENST00000307340.3	36	152	AS	USH2A_Ex36_AS	CTTTCTTAAGACCTTCTTTGCTATTGTCTAGTAGTCATACTGAAAGGCAATTATTATCTTCCCATGTGTTATCACGAGTTATGGATTATATCTAGATGGTATATTAATCCACAATTCCTCAGAACTCAGCTATCGTGCTTACGGATTTGCTCCTTGGAGTTTACATTCCTTCAGAGTCCAAGCATGCACGGCCAAAGGTTGTGCTCTGGGCCCACTGGTGAGTATCTAAATTTACATTCTAGGAATGTGTTAAATGTCAGATGACACTGA		14968	74	15042	INCLUDE	520.328	2.80624	327.807	1.03831	0.00315743	0.999955	-0.996798	12715	0.1	12715	INCLUDE	916.28	0.00639377	540.605	0.00262145	4.84907e-06	0.999959	-0.999954		BOTH REPEATS INCLUDED	0.00158114	-0.998376
USH2A	ENSG00000042781	ENST00000307340.3	36	152	DS	USH2A_Ex36_DS	CTTTCTTAAGACCTTCTTTGCTATTGTCTAGTAGTCATACTGAAAGGCAATTATTATCTTCCCAGGTGTTATCACGAGTTATGGATTATATCTAGATGGTATATTAATCCACAATTCCTCAGAACTCAGCTATCGTGCTTACGGATTTGCTCCTTGGAGTTTACATTCCTTCAGAGTCCAAGCATGCACGGCCAAAGGTTGTGCTCTGGGCCCACTGTTGAGTATCTAAATTTACATTCTAGGAATGTGTTAAATGTCAGATGACACTGA		38710	178	38888	INCLUDE	1345.67	6.75013	847.769	2.49755	0.00293737	0.999955	-0.997018	5695	0.1	5695	INCLUDE	410.398	0.00639377	242.135	0.00262145	1.08263e-05	0.999959	-0.999948		BOTH REPEATS INCLUDED	0.0014741	-0.998483
USH2A	ENSG00000042781	ENST00000307340.3	36	152	REF	USH2A_Ex36_REF	CTTTCTTAAGACCTTCTTTGCTATTGTCTAGTAGTCATACTGAAAGGCAATTATTATCTTCCCAGGTGTTATCACGAGTTATGGATTATATCTAGATGGTATATTAATCCACAATTCCTCAGAACTCAGCTATCGTGCTTACGGATTTGCTCCTTGGAGTTTACATTCCTTCAGAGTCCAAGCATGCACGGCCAAAGGTTGTGCTCTGGGCCCACTGGTGAGTATCTAAATTTACATTCTAGGAATGTGTTAAATGTCAGATGACACTGA		0.1	3485	3485	INCLUDE	0.00347627	132.159	0.00219005	48.8986	0.999955	0.999955	-2.77278e-07	0.1	3906	3906	INCLUDE	0.00720629	249.741	0.00425171	102.394	0.999958	0.999959	-4.98316e-07		BOTH REPEATS INCLUDED	0.999957	-3.87797e-07
USH2A	ENSG00000042781	ENST00000307340.3	37	163	AS	USH2A_Ex37_AS	AAAGCGAAGCATGTACTTATTTTATTTGCAAACAAAAATAAATCTTTTTATACTCACATGTGGAAAATCGAACTCTAGAAGCTCCTCCTGAAGGAACAGTAAATGTGTTTGTCAAAACACAGGGATCCCGGAAAGCCCACGTGAGGTGGGAAGCACCTTTTCGCCCTAATGGACTCTTAACACACTCAGTCCTTTTCACTGGGATATTCTATGTAGACCCAGGTAATTTGTTTTTATTTTCTAAACTTTAAATAACATTAGAAAACAACT		4250	458	4708	INCLUDE	147.742	17.3683	93.0772	6.42628	0.0645835	0.973196	-0.908612	13022	228	13250	INCLUDE	938.403	14.5778	553.658	5.97689	0.01068	0.683125	-0.672445		BOTH REPEATS INCLUDED	0.0376317	-0.790528
USH2A	ENSG00000042781	ENST00000307340.3	37	163	DS	USH2A_Ex37_DS	AAAGCGAAGCATGTACTTATTTTATTTGCAAACAAAAATAAATCTTTTTATACTCACAGGTGGAAAATCGAACTCTAGAAGCTCCTCCTGAAGGAACAGTAAATGTGTTTGTCAAAACACAGGGATCCCGGAAAGCCCACGTGAGGTGGGAAGCACCTTTTCGCCCTAATGGACTCTTAACACACTCAGTCCTTTTCACTGGGATATTCTATGTAGACCCAGTTAATTTGTTTTTATTTTCTAAACTTTAAATAACATTAGAAAACAACT		312	2962	3274	INCLUDE	10.846	112.325	6.83296	41.5603	0.858804	0.973196	-0.114392	165	6403	6568	INCLUDE	11.8904	409.393	7.01533	167.851	0.959882	0.683125	0.276757		BOTH REPEATS INCLUDED	0.909343	0.0811826
USH2A	ENSG00000042781	ENST00000307340.3	37	163	REF	USH2A_Ex37_REF	AAAGCGAAGCATGTACTTATTTTATTTGCAAACAAAAATAAATCTTTTTATACTCACAGGTGGAAAATCGAACTCTAGAAGCTCCTCCTGAAGGAACAGTAAATGTGTTTGTCAAAACACAGGGATCCCGGAAAGCCCACGTGAGGTGGGAAGCACCTTTTCGCCCTAATGGACTCTTAACACACTCAGTCCTTTTCACTGGGATATTCTATGTAGACCCAGGTAATTTGTTTTTATTTTCTAAACTTTAAATAACATTAGAAAACAACT		799	44999	45798	INCLUDE	27.7754	1706.46	17.4985	631.389	0.973033	0.973196	-0.000162491	572	1976	2548	INCLUDE	41.22	126.341	24.3198	51.7998	0.680505	0.683125	-0.00261947		BOTH REPEATS INCLUDED	0.826769	-0.00139098
USH2A	ENSG00000042781	ENST00000307340.3	38	180	AS	USH2A_Ex38_AS	GAATGAATTCTTAAATATGTATTTATTTTAATAATTTTCTTTTTTAATCATTAGGTAATAACTACACCCTTCTGAATGTCACAAAAGTCATGTACAGCGGAGAAGAGACAAACCTTTGGGTGCTCATCGATGGGCTGGTTCCTTTTACCAACTATACTGTACAAGTGAATATTTCAAATAGCCAAGGCAGCTTGATAACTGATCCTATAACAATTGCAATGCCTCCAGGAGGTAAGTCTATGCAAATGTTGGCTATCTAATTTTATATAA		913	1002	1915	INCLUDE	31.7384	37.9979	19.9952	14.0592	0.412846	0.932648	-0.519802	163	2934	3097	INCLUDE	11.7463	187.593	6.93029	76.9132	0.917343	0.999949	-0.0826063		BOTH REPEATS INCLUDED	0.665094	-0.301204
USH2A	ENSG00000042781	ENST00000307340.3	38	180	DS	USH2A_Ex38_DS	GAATGAATTCTTAAATATGTATTTATTTTAATAATTTTCTTTTTTAATCAGTAGGTAATAACTACACCCTTCTGAATGTCACAAAAGTCATGTACAGCGGAGAAGAGACAAACCTTTGGGTGCTCATCGATGGGCTGGTTCCTTTTACCAACTATACTGTACAAGTGAATATTTCAAATAGCCAAGGCAGCTTGATAACTGATCCTATAACAATTGCAATGCCTCCAGGAGTTAAGTCTATGCAAATGTTGGCTATCTAATTTTATATAA		1901	2624	4525	INCLUDE	66.0839	99.5076	41.6329	36.8178	0.469311	0.932648	-0.463337	322	4414	4736	INCLUDE	23.2043	282.221	13.6905	115.711	0.894201	0.999949	-0.105748		BOTH REPEATS INCLUDED	0.681756	-0.284542
USH2A	ENSG00000042781	ENST00000307340.3	38	180	REF	USH2A_Ex38_REF	GAATGAATTCTTAAATATGTATTTATTTTAATAATTTTCTTTTTTAATCAGTAGGTAATAACTACACCCTTCTGAATGTCACAAAAGTCATGTACAGCGGAGAAGAGACAAACCTTTGGGTGCTCATCGATGGGCTGGTTCCTTTTACCAACTATACTGTACAAGTGAATATTTCAAATAGCCAAGGCAGCTTGATAACTGATCCTATAACAATTGCAATGCCTCCAGGAGGTAAGTCTATGCAAATGTTGGCTATCTAATTTTATATAA		496	10654	11150	INCLUDE	17.2423	404.022	10.8627	149.488	0.932257	0.932648	-0.000391182	0.1	3133	3133	INCLUDE	0.00720629	200.317	0.00425171	82.1299	0.999948	0.999949	-6.21252e-07		BOTH REPEATS INCLUDED	0.966103	-0.000195902
USH2A	ENSG00000042781	ENST00000307340.3	39	151	AS	USH2A_Ex39_AS	CGATTCCATCCAGCATATGTTCTCCACAGTTTTCTCTGCTCTAATTCATCTGTGTTTTTCGACATCTCCAGATGGCGTGCTGCCTCCCAGGCTTTCATCTGCCACTCCAACCAGTCTTCAGGTTGTCTGGTCTACACCAGCTCGTAATAACGCTCCTGGCTCTCCCAGATACCAACTCCAGATGAGGTCTGGCGACTCCACCCATGGATTTCTAGAGTGAGCATTCTACTTTGTCCATTCTATCAGCTGGGTTATACAATATAGACATAA		7560	44981	52541	INCLUDE	262.806	1705.77	165.568	631.136	0.792184	0.971303	-0.179119	4943	60097	65040	INCLUDE	356.207	3842.46	210.162	1575.41	0.8823	0.983034	-0.100734		BOTH REPEATS INCLUDED	0.837242	-0.139926
USH2A	ENSG00000042781	ENST00000307340.3	39	151	DS	USH2A_Ex39_DS	CGATTCCATCCAGCATATGTTCTCCACAGTTTTCTCTGCTCTAATTCATCTGTGTTTTTCGACAGCTCCAGATGGCGTGCTGCCTCCCAGGCTTTCATCTGCCACTCCAACCAGTCTTCAGGTTGTCTGGTCTACACCAGCTCGTAATAACGCTCCTGGCTCTCCCAGATACCAACTCCAGATGAGGTCTGGCGACTCCACCCATGGATTTCTAGATTGAGCATTCTACTTTGTCCATTCTATCAGCTGGGTTATACAATATAGACATAA		1624	75308	76932	INCLUDE	56.4547	2855.84	35.5664	1056.66	0.967437	0.971303	-0.00386591	4759	23280	28039	INCLUDE	342.947	1488.47	202.339	610.272	0.751002	0.983034	-0.232032		BOTH REPEATS INCLUDED	0.859219	-0.117949
USH2A	ENSG00000042781	ENST00000307340.3	39	151	REF	USH2A_Ex39_REF	CGATTCCATCCAGCATATGTTCTCCACAGTTTTCTCTGCTCTAATTCATCTGTGTTTTTCGACAGCTCCAGATGGCGTGCTGCCTCCCAGGCTTTCATCTGCCACTCCAACCAGTCTTCAGGTTGTCTGGTCTACACCAGCTCGTAATAACGCTCCTGGCTCTCCCAGATACCAACTCCAGATGAGGTCTGGCGACTCCACCCATGGATTTCTAGAGTGAGCATTCTACTTTGTCCATTCTATCAGCTGGGTTATACAATATAGACATAA		1753	92036	93789	INCLUDE	60.9391	3490.2	38.3916	1291.37	0.971129	0.971303	-0.000173625	573	53201	53774	INCLUDE	41.2921	3401.55	24.3623	1394.64	0.982831	0.983034	-0.000202561		BOTH REPEATS INCLUDED	0.97698	-0.000188093
USH2A	ENSG00000042781	ENST00000307340.3	43	123	DS	USH2A_Ex43_DS	GCCACAGAACAGCCTGAGTTTTGGTAATCTCAATATGAGTTGAGATAATCCTGATGTTCCTGCTTGTCTTTTGCTTTATATATGAGCTTCTGAGACGTAAAATCCAGCAGCCACTTGCATCAAATCCCCCAGAAGATTTAAATCGGTGGCACAATATTTATTCAGGAACTCAGTGGCTTTATGAAGATAAGGGTCTTAGCAGTTGAGATTACAAAAACTATAAAAACAAATGCTGGCATTTAGTTCTGGGCATGTTGAATAGTTCAAAGT		34338	1047	35385	INCLUDE	1193.68	39.7044	752.02	14.6906	0.0191606	0.799403	-0.780243	18271	788	19059	INCLUDE	1316.66	50.3829	776.83	20.657	0.0259026	0.892565	-0.866662		BOTH REPEATS INCLUDED	0.0225316	-0.823452
USH2A	ENSG00000042781	ENST00000307340.3	43	123	REF	USH2A_Ex43_REF	GCCACAGAACAGCCTGAGTTTTGGTAATCTCAATATGAGTTGAGATAATCCTGATGTTCCTGCTTGTCTTTTGCTTTAGATATGAGCTTCTGAGACGTAAAATCCAGCAGCCACTTGCATCAAATCCCCCAGAAGATTTAAATCGGTGGCACAATATTTATTCAGGAACTCAGTGGCTTTATGAAGATAAGGGTCTTAGCAGGTGAGATTACAAAAACTATAAAAACAAATGCTGGCATTTAGTTCTGGGCATGTTGAATAGTTCAAAGT		7567	47068	54635	INCLUDE	263.05	1784.92	165.721	660.419	0.799403	0.799403	0	4157	56014	60171	INCLUDE	299.566	3581.41	176.744	1468.38	0.892565	0.892565	0		BOTH REPEATS INCLUDED	0.845984	0
USH2A	ENSG00000042781	ENST00000307340.3	47	113	AS	USH2A_Ex47_AS	AATGAGGGAAGGTGGGATTCAGACTATTGTTAGTAAGTATTTCAAAAATGGTTGCATTTATTTTTTCTAAACTAATGTTTGCATGTTGAAGTCTGCACAATATATGCCTGCGTGAAAAGCAATGGAACCCAAATTACCACTGTGGAAGACACTCCAAGTGATATACCAACACCCACAATTCGTGGCATCACTTCAAGGTACAAAATTTTGTGTCAGTTAAATCTAAGGAACTCTGATCAGAAGAAATGAAAATAAAAATCAAAGGTATCC		1205	4716	5921	INCLUDE	41.8891	178.841	26.3901	66.171	0.71489	0.864647	-0.149757	1337	18675	20012	INCLUDE	96.3481	1194.04	56.8454	489.555	0.895964	0.999577	-0.103614		BOTH REPEATS INCLUDED	0.805427	-0.126685
USH2A	ENSG00000042781	ENST00000307340.3	47	113	DS	USH2A_Ex47_DS	AATGAGGGAAGGTGGGATTCAGACTATTGTTAGTAAGTATTTCAAAAATGGTTGCATTTATTTTTTCTAAACTAATGTTTGCAGGTTGAAGTCTGCACAATATATGCCTGCGTGAAAAGCAATGGAACCCAAATTACCACTGTGGAAGACACTCCAAGTGATATACCAACACCCACAATTCGTGGCATCACTTCAAGTTACAAAATTTTGTGTCAGTTAAATCTAAGGAACTCTGATCAGAAGAAATGAAAATAAAAATCAAAGGTATCC		629	552	1181	INCLUDE	21.8658	20.933	13.7754	7.74521	0.359897	0.864647	-0.50475	0.1	488	488	INCLUDE	0.00720629	31.2016	0.00425171	12.7927	0.999668	0.999577	9.03808e-05		BOTH REPEATS INCLUDED	0.679782	-0.25233
USH2A	ENSG00000042781	ENST00000307340.3	47	113	REF	USH2A_Ex47_REF	AATGAGGGAAGGTGGGATTCAGACTATTGTTAGTAAGTATTTCAAAAATGGTTGCATTTATTTTTTCTAAACTAATGTTTGCAGGTTGAAGTCTGCACAATATATGCCTGCGTGAAAAGCAATGGAACCCAAATTACCACTGTGGAAGACACTCCAAGTGATATACCAACACCCACAATTCGTGGCATCACTTCAAGGTACAAAATTTTGTGTCAGTTAAATCTAAGGAACTCTGATCAGAAGAAATGAAAATAAAAATCAAAGGTATCC		396	3924	4320	INCLUDE	13.766	148.806	8.6726	55.0583	0.863918	0.864647	-0.000728508	0.1	379	379	include	0.00720629	24.2324	0.00425171	9.93528	0.999572	0.999577	-5.13174e-06
USH2A	ENSG00000042781	ENST00000307340.3	48	199	AS	USH2A_Ex48_AS	TAGTGTCTTTTCAGAAGTATTGATTATTCTCTCTGTTGCATATCTCTTCAAATTGATTGGGTGTCTCCACGGAAGCCAAATGGCATCATTCTTGGATATGATCTCCTATGGAAAACATGGTATCCATGCGCTAAAACTCAAAAGTTAGTGCAGGATCAGAGTGATGAGCTCTGCAAGGCAGTGAGGTGTCAAAAACCTGAATCTATCTGTGGACACATTTGCTATTCTTCTGAAGCTAAGGTAAGTCTTTTCTAACTAATCAGTGAACCA		735	1591	2326	INCLUDE	25.5506	60.3341	16.0969	22.3236	0.581034			0	0	0	exclude
USH2A	ENSG00000042781	ENST00000307340.3	48	199	DS	USH2A_Ex48_DS	TAGTGTCTTTTCAGAAGTATTGATTATTCTCTCTGTTGCAGATCTCTTCAAATTGATTGGGTGTCTCCACGGAAGCCAAATGGCATCATTCTTGGATATGATCTCCTATGGAAAACATGGTATCCATGCGCTAAAACTCAAAAGTTAGTGCAGGATCAGAGTGATGAGCTCTGCAAGGCAGTGAGGTGTCAAAAACCTGAATCTATCTGTGGACACATTTGCTATTCTTCTGAAGCTAAGTTAAGTCTTTTCTAACTAATCAGTGAACCA		184	10969	11153	INCLUDE	6.39634	415.967	4.02969	153.908	0.974486			1	0	1	exclude
USH2A	ENSG00000042781	ENST00000307340.3	48	199	REF	USH2A_Ex48_REF	TAGTGTCTTTTCAGAAGTATTGATTATTCTCTCTGTTGCAGATCTCTTCAAATTGATTGGGTGTCTCCACGGAAGCCAAATGGCATCATTCTTGGATATGATCTCCTATGGAAAACATGGTATCCATGCGCTAAAACTCAAAAGTTAGTGCAGGATCAGAGTGATGAGCTCTGCAAGGCAGTGAGGTGTCAAAAACCTGAATCTATCTGTGGACACATTTGCTATTCTTCTGAAGCTAAGGTAAGTCTTTTCTAACTAATCAGTGAACCA		0	0	0	exclude								1500	893	2393	INCLUDE	108.094	57.0964	63.7757	23.4095	0.268503	0.270881	-0.00237816
USH2A	ENSG00000042781	ENST00000307340.3	49	169	AS	USH2A_Ex49_AS	ATAACACTCTTAACTAAACTGATATTTCTTTAAAACTGTTTTCAAACTTTCATGTTTGTTGTAACGGAGTGCTCTATAACCCCAAGCCTGGACATCGCTGTTGTGAAGAAAAGTATATCCCGTTTGTTCTGAATTCTACTGGAGTTTGTTGTGGTGGCCGAATACAGGAGGCACAACCAAATCATCAGTGCTGCTCTGGGTATTACGCTAGAATTCTACCAGGTGAGGGTTATTTCCAGGTGTACTCAAAAACTATGGGAACCTGAAAAC		1230	25465	26695	INCLUDE	42.7582	965.686	26.9376	357.304	0.929894	0.929578	0.00031628	761	26688	27449	INCLUDE	54.8399	1706.37	32.3555	699.611	0.955796	0.935664	0.0201329		BOTH REPEATS INCLUDED	0.942845	0.0102246
USH2A	ENSG00000042781	ENST00000307340.3	49	169	DS	USH2A_Ex49_DS	ATAACACTCTTAACTAAACTGATATTTCTTTAAAACTGTTTTCAAACTTTCAGGTTTGTTGTAACGGAGTGCTCTATAACCCCAAGCCTGGACATCGCTGTTGTGAAGAAAAGTATATCCCGTTTGTTCTGAATTCTACTGGAGTTTGTTGTGGTGGCCGAATACAGGAGGCACAACCAAATCATCAGTGCTGCTCTGGGTATTACGCTAGAATTCTACCAGTTGAGGGTTATTTCCAGGTGTACTCAAAAACTATGGGAACCTGAAAAC		109	5141	5250	INCLUDE	3.78914	194.957	2.38716	72.1343	0.967967	0.929578	0.0383891	482	401	883	INCLUDE	34.7343	25.639	20.4933	10.512	0.339039	0.935664	-0.596624		BOTH REPEATS INCLUDED	0.653503	-0.279118
USH2A	ENSG00000042781	ENST00000307340.3	49	169	REF	USH2A_Ex49_REF	ATAACACTCTTAACTAAACTGATATTTCTTTAAAACTGTTTTCAAACTTTCAGGTTTGTTGTAACGGAGTGCTCTATAACCCCAAGCCTGGACATCGCTGTTGTGAAGAAAAGTATATCCCGTTTGTTCTGAATTCTACTGGAGTTTGTTGTGGTGGCCGAATACAGGAGGCACAACCAAATCATCAGTGCTGCTCTGGGTATTACGCTAGAATTCTACCAGGTGAGGGTTATTTCCAGGTGTACTCAAAAACTATGGGAACCTGAAAAC		576	11794	12370	INCLUDE	20.0233	447.253	12.6147	165.484	0.92917	0.929578	-0.000407661	673	15684	16357	INCLUDE	48.4983	1002.8	28.614	411.147	0.934933	0.935664	-0.000730687		BOTH REPEATS INCLUDED	0.932051	-0.000569174
USH2A	ENSG00000042781	ENST00000307340.3	56	108	AS	USH2A_Ex56_AS	CTACAACTCTGCATGTTACTTCTGGTACTTAATTGATAATAAATAATCCTCTTAAGGTGCACTTTATTTCTTGCTTGCTTTTTCTATGTCTCCAGCCATACACCAACTACAGCTTCACTCTTACAGCTTGTACATCTGCTGGGTGCACTTCAAGCGAGCCTTTTCTAGGTCAGACACTGCAGGCAGCTCCTGAAGGTAATGAAACAATATCCATGGTTTGAGGGAAGAAATTTTCACATAGCATTTTGAGGTGGAATCTGTAAACTCCTT		597	17222	17819	INCLUDE	20.7533	653.094	13.0746	241.645	0.948671	0.969054	-0.0203834	1357	35128	36485	INCLUDE	97.7894	2246	57.6957	920.861	0.94104	0.770211	0.170829		BOTH REPEATS INCLUDED	0.944855	0.0752229
USH2A	ENSG00000042781	ENST00000307340.3	56	108	DS	USH2A_Ex56_DS	CTACAACTCTGCATGTTACTTCTGGTACTTAATTGATAATAAATAATCCTCTTAAGGTGCACTTTATTTCTTGCTTGCTTTTTCTAGGTCTCCAGCCATACACCAACTACAGCTTCACTCTTACAGCTTGTACATCTGCTGGGTGCACTTCAAGCGAGCCTTTTCTAGGTCAGACACTGCAGGCAGCTCCTGAAGTTAATGAAACAATATCCATGGTTTGAGGGAAGAAATTTTCACATAGCATTTTGAGGTGGAATCTGTAAACTCCTT		478	6892	7370	INCLUDE	16.6166	261.359	10.4684	96.7029	0.90232	0.969054	-0.0667335	362	15213	15575	INCLUDE	26.0868	972.684	15.3912	398.8	0.96284	0.770211	0.19263		BOTH REPEATS INCLUDED	0.93258	0.0629481
USH2A	ENSG00000042781	ENST00000307340.3	56	108	REF	USH2A_Ex56_REF	CTACAACTCTGCATGTTACTTCTGGTACTTAATTGATAATAAATAATCCTCTTAAGGTGCACTTTATTTCTTGCTTGCTTTTTCTAGGTCTCCAGCCATACACCAACTACAGCTTCACTCTTACAGCTTGTACATCTGCTGGGTGCACTTCAAGCGAGCCTTTTCTAGGTCAGACACTGCAGGCAGCTCCTGAAGGTAATGAAACAATATCCATGGTTTGAGGGAAGAAATTTTCACATAGCATTTTGAGGTGGAATCTGTAAACTCCTT		458	22247	22705	INCLUDE	15.9213	843.653	10.0304	312.152	0.968867	0.969054	-0.000186794	1202	6456	7658	INCLUDE	86.6196	412.782	51.1056	169.24	0.768067	0.770211	-0.00214399		BOTH REPEATS INCLUDED	0.868467	-0.00116539
USH2A	ENSG00000042781	ENST00000307340.3	57	184	AS	USH2A_Ex57_AS	CTGTTTATTTTCTCCTAACAATAAAACCTCATTGCGTTATTCTTGCCATGAGTTTGGGTGACACCTCGACACATTATCATCAATTCTACAACAGTGGAATTATATTGGAGTCTGCCAGAAAAGCCCAATGGCCTCGTTTCTCAATATCAATTGAGTCGTAATGGAAACTTGCTTTTCCTGGGTGGCAGTGAGGAGCAGAATTTCACTGATAAAAACCTGGAGCCCAATAGCAGGTAAACTAAAAGAAAACTTTACCAATCATACAGCAGG		34003	4141	38144	INCLUDE	1182.04	157.035	744.683	58.1031	0.0723768	0.905573	-0.833196	8452	3577	12029	INCLUDE	609.076	228.705	359.355	93.7691	0.206939	0.927739	-0.7208		BOTH REPEATS INCLUDED	0.139658	-0.776998
USH2A	ENSG00000042781	ENST00000307340.3	57	184	DS	USH2A_Ex57_DS	CTGTTTATTTTCTCCTAACAATAAAACCTCATTGCGTTATTCTTGCCAGGAGTTTGGGTGACACCTCGACACATTATCATCAATTCTACAACAGTGGAATTATATTGGAGTCTGCCAGAAAAGCCCAATGGCCTCGTTTCTCAATATCAATTGAGTCGTAATGGAAACTTGCTTTTCCTGGGTGGCAGTGAGGAGCAGAATTTCACTGATAAAAACCTGGAGCCCAATAGCAGTTAAACTAAAAGAAAACTTTACCAATCATACAGCAGG		7959	1091	9050	INCLUDE	276.677	41.373	174.306	15.308	0.0807324	0.905573	-0.824841	29005	338	29343	INCLUDE	2090.19	21.6109	1233.21	8.86048	0.00713364	0.927739	-0.920605		BOTH REPEATS INCLUDED	0.043933	-0.872723
USH2A	ENSG00000042781	ENST00000307340.3	57	184	REF	USH2A_Ex57_REF	CTGTTTATTTTCTCCTAACAATAAAACCTCATTGCGTTATTCTTGCCAGGAGTTTGGGTGACACCTCGACACATTATCATCAATTCTACAACAGTGGAATTATATTGGAGTCTGCCAGAAAAGCCCAATGGCCTCGTTTCTCAATATCAATTGAGTCGTAATGGAAACTTGCTTTTCCTGGGTGGCAGTGAGGAGCAGAATTTCACTGATAAAAACCTGGAGCCCAATAGCAGGTAAACTAAAAGAAAACTTTACCAATCATACAGCAGG		210	3124	3334	INCLUDE	7.30017	118.469	4.59911	43.8334	0.905041	0.905573	-0.000532423	588	12097	12685	INCLUDE	42.373	773.454	25.0001	317.116	0.926925	0.927739	-0.00081366		BOTH REPEATS INCLUDED	0.915983	-0.000673041
USH2A	ENSG00000042781	ENST00000307340.3	58	158	AS	USH2A_Ex58_AS	AATCATTGTTCAAGTCTCTTGTGCATGGCCTTACCACAATTCTTCTTTCTTTTTAAATATATATACACTTACAAGTTAGAAGTCAAAACTGGAGGTGGCAGCAGTGCTAGTGATGATTACATTGTTCAAACACCTATGTCAACACCAGAAGAAATCTATCCTCCATATAATATCACAGTAATTGGGCCTTATTCTATATTTGTAGCTTGGATACCACCAGGTAAAAAAAAAAAAGAAGTATGTGTGTGTGTGTGTAAACATTTTAAAGGA		1025	0.1	1025	INCLUDE	35.6318	0.00379221	22.448	0.00140312	6.25012e-05	0.945479	-0.945417	6409	7	6416	INCLUDE	461.851	0.447564	272.492	0.183501	0.000672965	0.966453	-0.96578		BOTH REPEATS INCLUDED	0.000367733	-0.955598
USH2A	ENSG00000042781	ENST00000307340.3	58	158	DS	USH2A_Ex58_DS	AATCATTGTTCAAGTCTCTTGTGCATGGCCTTACCACAATTCTTCTTTCTTTTTAAATATAGATACACTTACAAGTTAGAAGTCAAAACTGGAGGTGGCAGCAGTGCTAGTGATGATTACATTGTTCAAACACCTATGTCAACACCAGAAGAAATCTATCCTCCATATAATATCACAGTAATTGGGCCTTATTCTATATTTGTAGCTTGGATACCACCAGTTAAAAAAAAAAAAGAAGTATGTGTGTGTGTGTGTAAACATTTTAAAGGA		1997	57	2054	INCLUDE	69.4212	2.16156	43.7353	0.799777	0.0179583	0.945479	-0.927521	8153	123	8276	INCLUDE	587.529	7.86434	346.642	3.22438	0.00921602	0.966453	-0.957237		BOTH REPEATS INCLUDED	0.0135872	-0.942379
USH2A	ENSG00000042781	ENST00000307340.3	58	158	REF	USH2A_Ex58_REF	AATCATTGTTCAAGTCTCTTGTGCATGGCCTTACCACAATTCTTCTTTCTTTTTAAATATAGATACACTTACAAGTTAGAAGTCAAAACTGGAGGTGGCAGCAGTGCTAGTGATGATTACATTGTTCAAACACCTATGTCAACACCAGAAGAAATCTATCCTCCATATAATATCACAGTAATTGGGCCTTATTCTATATTTGTAGCTTGGATACCACCAGGTAAAAAAAAAAAAGAAGTATGTGTGTGTGTGTGTAAACATTTTAAAGGA		10	269	279	include	0.347627	10.201	0.219005	3.77439	0.945158	0.945479	-0.000321041	55	2539	2594	INCLUDE	3.96346	162.338	2.33844	66.5585	0.966059	0.966453	-0.000393692
USH2A	ENSG00000042781	ENST00000307340.3	59	159	AS	USH2A_Ex59_AS	CACACACACATATATATATATATATGTTTTTAATGTTCTCTCTCTCTCTCTCTCTTTAAATGGATCCTCATCCCCGAAATTCCTGTGGAGTACAATGTCTTACTCAATGATGGAAGTGTAACACCTCTGGCCTTCTCCGTTGGTCATCATCAATCCACCCTTCTGGAAAATTTGACTCCATTCACACAGTATGAGATAAGGATACAAGCATGTCAAAATGGTGAAAGTCTTTCAGACACTTGGCCTGGGCTTTTATGAAAAAGTATTTCA		437	540	977	INCLUDE	15.1913	20.4779	9.57053	7.57683	0.441866	0.990069	-0.548203	17	1044	1061	INCLUDE	1.22507	66.7509	0.722791	27.3679	0.974269	0.90359	0.070679		BOTH REPEATS INCLUDED	0.708068	-0.238762
USH2A	ENSG00000042781	ENST00000307340.3	59	159	DS	USH2A_Ex59_DS	CACACACACATATATATATATATATGTTTTTAATGTTCTCTCTCTCTCTCTCTCTTTAAAGGGATCCTCATCCCCGAAATTCCTGTGGAGTACAATGTCTTACTCAATGATGGAAGTGTAACACCTCTGGCCTTCTCCGTTGGTCATCATCAATCCACCCTTCTGGAAAATTTGACTCCATTCACACAGTATGAGATAAGGATACAAGCATGTCAAAATGTTGAAAGTCTTTCAGACACTTGGCCTGGGCTTTTATGAAAAAGTATTTCA		1	459	460	include	0.0347627	17.4062	0.0219005	6.44031	0.996611	0.990069	0.00654166	290	1191	1481	INCLUDE	20.8982	76.1498	12.33	31.2214	0.716887	0.90359	-0.186703
USH2A	ENSG00000042781	ENST00000307340.3	59	159	REF	USH2A_Ex59_REF	CACACACACATATATATATATATATGTTTTTAATGTTCTCTCTCTCTCTCTCTCTTTAAAGGGATCCTCATCCCCGAAATTCCTGTGGAGTACAATGTCTTACTCAATGATGGAAGTGTAACACCTCTGGCCTTCTCCGTTGGTCATCATCAATCCACCCTTCTGGAAAATTTGACTCCATTCACACAGTATGAGATAAGGATACAAGCATGTCAAAATGGTGAAAGTCTTTCAGACACTTGGCCTGGGCTTTTATGAAAAAGTATTTCA		260	40209	40469	INCLUDE	9.03831	1524.81	5.69413	564.18	0.990008	0.990069	-6.12507e-05	805	12090	12895	INCLUDE	58.0107	773.007	34.2263	316.933	0.902533	0.90359	-0.00105701		BOTH REPEATS INCLUDED	0.946271	-0.000559128
USH2A	ENSG00000042781	ENST00000307340.3	60	163	AS	USH2A_Ex60_AS	TATGTAGTTCTTTTCCTTGCTTGAAAAATAATAAAGACCTCAATTTTTTTTTTTTCAATGAAGTTGTGGAGTTAGCAGTAGGATGTTTGTCAAAACACCTGAAGCAGCCCCAATGGATCTTAATTCTCCTGTTCTTAAGGCACTGGGGTCAGCTTGCATAGAGATTAAGTGGATGCCACCTGAAAAACCAAATGGAATCATCATCAACTACTTTATTTACAGGTAAGATTGGCTGTTACTATTATTTTTAGTTATTTAAGAATGCGTACT		0.1	1534	1534	INCLUDE	0.00347627	58.1725	0.00219005	21.5238	0.999898	0.680166	0.319732	0.1	1080	1080	INCLUDE	0.00720629	69.0527	0.00425171	28.3116	0.99985	0.678581	0.321269		BOTH REPEATS INCLUDED	0.999874	0.320501
USH2A	ENSG00000042781	ENST00000307340.3	60	163	DS	USH2A_Ex60_DS	TATGTAGTTCTTTTCCTTGCTTGAAAAATAATAAAGACCTCAATTTTTTTTTTTTCAAGGAAGTTGTGGAGTTAGCAGTAGGATGTTTGTCAAAACACCTGAAGCAGCCCCAATGGATCTTAATTCTCCTGTTCTTAAGGCACTGGGGTCAGCTTGCATAGAGATTAAGTGGATGCCACCTGAAAAACCAAATGGAATCATCATCAACTACTTTATTTACAGTTAAGATTGGCTGTTACTATTATTTTTAGTTATTTAAGAATGCGTACT		1685	0.1	1685	INCLUDE	58.5752	0.00379221	36.9024	0.00140312	3.8021e-05	0.680166	-0.680128	868	152	1020	INCLUDE	62.5506	9.71853	36.9049	3.9846	0.097448	0.678581	-0.581133		BOTH REPEATS INCLUDED	0.048743	-0.63063
USH2A	ENSG00000042781	ENST00000307340.3	60	163	REF	USH2A_Ex60_REF	TATGTAGTTCTTTTCCTTGCTTGAAAAATAATAAAGACCTCAATTTTTTTTTTTTCAAGGAAGTTGTGGAGTTAGCAGTAGGATGTTTGTCAAAACACCTGAAGCAGCCCCAATGGATCTTAATTCTCCTGTTCTTAAGGCACTGGGGTCAGCTTGCATAGAGATTAAGTGGATGCCACCTGAAAAACCAAATGGAATCATCATCAACTACTTTATTTACAGGTAAGATTGGCTGTTACTATTATTTTTAGTTATTTAAGAATGCGTACT		328	1082	1410	INCLUDE	11.4022	41.0317	7.18337	15.1817	0.678813	0.680166	-0.0013526	295	998	1293	INCLUDE	21.2586	63.8098	12.5426	26.162	0.675941	0.678581	-0.00263921		BOTH REPEATS INCLUDED	0.677377	-0.00199591
USH2A	ENSG00000042781	ENST00000307340.3	68	177	AS	USH2A_Ex68_AS	CACTCCTTCAAAGAGGTTACCCTTTTTAGAACATACAACTTTCTCCCCACATTGCCTCAGTACCGAGCCCCATTTTCGGTGGACAGCAATTTGTCTGTGGTGTGTGTGAACTGGAGTGACACCTTCCTCCTGAACGGCCAACTGAAGGAGTACGTGTTAACCGACGGAGGGCGACGCGTGTACAGCGGCTTGGACACCACCCTCTACATACCGAGAACGGCGGACAAAAGTTAGTTTCTGACTCCTGTTTCTCAGTGTGGAAGGCGCTCT		807	4650	5457	INCLUDE	28.0535	176.338	17.6737	65.245	0.786855	0.886889	-0.100034	398	15123	15521	INCLUDE	28.681	966.93	16.9218	396.441	0.959063	0.775072	0.183991		BOTH REPEATS INCLUDED	0.872959	0.0419787
USH2A	ENSG00000042781	ENST00000307340.3	68	177	DS	USH2A_Ex68_DS	CACTCCTTCAAAGAGGTTACCCTTTTTAGAACATACAACTTTCTCCCCACAGTGCCTCAGTACCGAGCCCCATTTTCGGTGGACAGCAATTTGTCTGTGGTGTGTGTGAACTGGAGTGACACCTTCCTCCTGAACGGCCAACTGAAGGAGTACGTGTTAACCGACGGAGGGCGACGCGTGTACAGCGGCTTGGACACCACCCTCTACATACCGAGAACGGCGGACAAAATTTAGTTTCTGACTCCTGTTTCTCAGTGTGGAAGGCGCTCT		1979	39561	41540	INCLUDE	68.7954	1500.24	43.3411	555.087	0.927575	0.886889	0.0406865	661	27258	27919	INCLUDE	47.6336	1742.81	28.1038	714.554	0.962158	0.775072	0.187086		BOTH REPEATS INCLUDED	0.944866	0.113886
USH2A	ENSG00000042781	ENST00000307340.3	68	177	REF	USH2A_Ex68_REF	CACTCCTTCAAAGAGGTTACCCTTTTTAGAACATACAACTTTCTCCCCACAGTGCCTCAGTACCGAGCCCCATTTTCGGTGGACAGCAATTTGTCTGTGGTGTGTGTGAACTGGAGTGACACCTTCCTCCTGAACGGCCAACTGAAGGAGTACGTGTTAACCGACGGAGGGCGACGCGTGTACAGCGGCTTGGACACCACCCTCTACATACCGAGAACGGCGGACAAAAGTTAGTTTCTGACTCCTGTTTCTCAGTGTGGAAGGCGCTCT		1796	21844	23640	INCLUDE	62.4339	828.37	39.3333	306.497	0.886264	0.886889	-0.000624544	2022	11165	13187	INCLUDE	145.711	713.864	85.9696	292.684	0.77296	0.775072	-0.002112		BOTH REPEATS INCLUDED	0.829612	-0.00136827
USH2A	ENSG00000042781	ENST00000307340.3	69	84	AS	USH2A_Ex69_AS	CTATTTTTCATGCTATGATGCATTGCTCTTTTAAAAGCATGTGCCCTATTTGTAGGTGTTGAATGAACAAGTCATTTACCAGTTCTTCCTTTTGTCTATCCTTCTTTTTCCAGGTCATCTGCACGACTGACGAAGGAAGTGTTAAGACGCCGTTGATCCAATATGATACCTCTACTGGACTTGGTAAACAACTCATATTATACTTGGCGTAGCACCTATTCATCTTCCTCAAGAAACACACATATGTTTGTTTATACATACTTGGAGTCC		2502	28485	30987	INCLUDE	86.9763	1080.21	54.7951	399.678	0.879432	0.999881	-0.120449	1653	13220	14873	INCLUDE	119.12	845.256	70.2808	346.555	0.831395	0.952521	-0.121127		BOTH REPEATS INCLUDED	0.855413	-0.120788
USH2A	ENSG00000042781	ENST00000307340.3	69	84	DS	USH2A_Ex69_DS	CTATTTTTCATGCTATGATGCATTGCTCTTTTAAAAGCATGTGCCCTATTTGTAGGTGTTGAATGAACAAGTCATTTACCAGTTCTTCCTTTTGTCTAGCCTTCTTTTTCCAGGTCATCTGCACGACTGACGAAGGAAGTGTTAAGACGCCGTTGATCCAATATGATACCTCTACTGGACTTGTTAAACAACTCATATTATACTTGGCGTAGCACCTATTCATCTTCCTCAAGAAACACACATATGTTTGTTTATACATACTTGGAGTCC		225	15417	15642	INCLUDE	7.82161	584.645	4.92762	216.319	0.977728	0.999881	-0.0221526	0.1	15627	15627	INCLUDE	0.00720629	999.154	0.00425171	409.653	0.99999	0.952521	0.0474682		BOTH REPEATS INCLUDED	0.988859	0.0126578
USH2A	ENSG00000042781	ENST00000307340.3	69	84	REF	USH2A_Ex69_REF	CTATTTTTCATGCTATGATGCATTGCTCTTTTAAAAGCATGTGCCCTATTTGTAGGTGTTGAATGAACAAGTCATTTACCAGTTCTTCCTTTTGTCTAGCCTTCTTTTTCCAGGTCATCTGCACGACTGACGAAGGAAGTGTTAAGACGCCGTTGATCCAATATGATACCTCTACTGGACTTGGTAAACAACTCATATTATACTTGGCGTAGCACCTATTCATCTTCCTCAAGAAACACACATATGTTTGTTTATACATACTTGGAGTCC		0.1	1298	1298	INCLUDE	0.00347627	49.2229	0.00219005	18.2125	0.99988	0.999881	-7.44351e-07	803	25815	26618	INCLUDE	57.8665	1650.55	34.1413	676.726	0.951972	0.952521	-0.000549054		BOTH REPEATS INCLUDED	0.975926	-0.000274899
VPS13B	ENSG00000132549	ENST00000358544.2	3	144	AS	VPS13B_Ex3_AS	AATTTGCATATTATAATAAAAAATATTAAGCACTTACTAATTTTTATGTAATGTTTTGTGTTTTAATGAACTGAAATTACCATTCACTTTTTTAAGTGGACATATTCATGAATTGAGGATTCATGTACCATGGACAAAACTGGGTTCAGAACCAGTGGTAATTACCATCAATACTATGGAATGCATTTTGAAACTTAAGGATGGGATACAGGTAAGAAATTATTGAACCAAGTTGTTTATGTTAACTAATTTTAGTAGTATTTGACATTT		2478	8639	11117	INCLUDE	86.142	327.609	54.2695	121.215	0.690745	0.781934	-0.0911887	42	36372	36414	INCLUDE	3.02664	2325.54	1.78572	953.472	0.998131	0.913616	0.0845145		BOTH REPEATS INCLUDED	0.844438	-0.00333711
VPS13B	ENSG00000132549	ENST00000358544.2	3	144	DS	VPS13B_Ex3_DS	AATTTGCATATTATAATAAAAAATATTAAGCACTTACTAATTTTTATGTAATGTTTTGTGTTTTAAGGAACTGAAATTACCATTCACTTTTTTAAGTGGACATATTCATGAATTGAGGATTCATGTACCATGGACAAAACTGGGTTCAGAACCAGTGGTAATTACCATCAATACTATGGAATGCATTTTGAAACTTAAGGATGGGATACAGTTAAGAAATTATTGAACCAAGTTGTTTATGTTAACTAATTTTAGTAGTATTTGACATTT		13436	116	13552	INCLUDE	467.072	4.39896	294.255	1.62762	0.00550088	0.781934	-0.776433	31316	427	31743	INCLUDE	2256.72	27.3014	1331.47	11.1936	0.00833686	0.913616	-0.905279		BOTH REPEATS INCLUDED	0.00691887	-0.840856
VPS13B	ENSG00000132549	ENST00000358544.2	3	144	REF	VPS13B_Ex3_REF	AATTTGCATATTATAATAAAAAATATTAAGCACTTACTAATTTTTATGTAATGTTTTGTGTTTTAAGGAACTGAAATTACCATTCACTTTTTTAAGTGGACATATTCATGAATTGAGGATTCATGTACCATGGACAAAACTGGGTTCAGAACCAGTGGTAATTACCATCAATACTATGGAATGCATTTTGAAACTTAAGGATGGGATACAGGTAAGAAATTATTGAACCAAGTTGTTTATGTTAACTAATTTTAGTAGTATTTGACATTT		1190	6619	7809	INCLUDE	41.3676	251.006	26.0616	92.8724	0.780873	0.781934	-0.00106087	975	16524	17499	INCLUDE	70.2614	1056.51	41.4542	433.168	0.912658	0.913616	-0.000957711		BOTH REPEATS INCLUDED	0.846766	-0.00100929
VPS13B	ENSG00000132549	ENST00000358544.2	5	168	AS	VPS13B_Ex5_AS	TAATTATTTACTGAGAGATTTGTGGCTAATTAAATTCTTTTTTTCTATTTTATATGTTATGTGCAGAGTCTGATTAGACGAGTTGTAAATAATGTAAACATTGTGATAAATAATCTCATACTAAAATATGTTGAAGATGATATCGTCCTTTCCGTCAATATCACTTCTGCAGAATGTTATACAGTAGGTGAATTATGGGATCGTGCATTCATGGATATTTCTGGTGAGTAAATATGGAGAATACCGTATATTTTTCCATAATTGAAACAA		278	2796	3074	INCLUDE	9.66404	106.03	6.08834	39.2312	0.865657	0.827283	0.0383739	406	1887	2293	INCLUDE	29.2575	120.65	17.262	49.4667	0.741311	0.867843	-0.126532		BOTH REPEATS INCLUDED	0.803484	-0.0440789
VPS13B	ENSG00000132549	ENST00000358544.2	5	168	DS	VPS13B_Ex5_DS	TAATTATTTACTGAGAGATTTGTGGCTAATTAAATTCTTTTTTTCTATTTTATAGGTTATGTGCAGAGTCTGATTAGACGAGTTGTAAATAATGTAAACATTGTGATAAATAATCTCATACTAAAATATGTTGAAGATGATATCGTCCTTTCCGTCAATATCACTTCTGCAGAATGTTATACAGTAGGTGAATTATGGGATCGTGCATTCATGGATATTTCTGTTGAGTAAATATGGAGAATACCGTATATTTTTCCATAATTGAAACAA		0.1	3079	3079	INCLUDE	0.00347627	116.762	0.00219005	43.202	0.999949	0.827283	0.172666	0.1	2348	2348	INCLUDE	0.00720629	150.126	0.00425171	61.5515	0.999931	0.867843	0.132088		BOTH REPEATS INCLUDED	0.99994	0.152377
VPS13B	ENSG00000132549	ENST00000358544.2	5	168	REF	VPS13B_Ex5_REF	TAATTATTTACTGAGAGATTTGTGGCTAATTAAATTCTTTTTTTCTATTTTATAGGTTATGTGCAGAGTCTGATTAGACGAGTTGTAAATAATGTAAACATTGTGATAAATAATCTCATACTAAAATATGTTGAAGATGATATCGTCCTTTCCGTCAATATCACTTCTGCAGAATGTTATACAGTAGGTGAATTATGGGATCGTGCATTCATGGATATTTCTGGTGAGTAAATATGGAGAATACCGTATATTTTTCCATAATTGAAACAA		107	795	902	INCLUDE	3.71961	30.1481	2.34336	11.1548	0.826394	0.827283	-0.000889232	681	7166	7847	INCLUDE	49.0749	458.177	28.9542	187.853	0.866452	0.867843	-0.001391		BOTH REPEATS INCLUDED	0.846423	-0.00114012
VPS13B	ENSG00000132549	ENST00000358544.2	13	192	AS	VPS13B_Ex13_AS	ATATCCAATTGATGCTTAAAATATAAAATTTGACTTCTTTTATGTTCCACAAATCAACAAGACTTTTCTTCAGGGAAAAGTGAAGATTTGGGAACAGTTCAGGAGAAGTCCACCAAAAGCCTTGTTATAGGTCCTCTTGATTTTCGTTTGGATAGCAGTGCGGTGCATAGGATTTTGAAAATGATTGTGTGTGCCTTGGAACATGAATATGAACCATATAGCAGGCTAAAATCAGGTTTGTTTCTGGATTAATTTTGAATCTTTTGCCAT		419	60	479	include	14.5656	2.27533	9.17632	0.841871	0.0840342	0.877364	-0.793329	3190	1	3191	INCLUDE	229.881	0.0639377	135.63	0.0262145	0.000193242	0.921166	-0.920973
VPS13B	ENSG00000132549	ENST00000358544.2	13	192	DS	VPS13B_Ex13_DS	ATATCCAATTGATGCTTAAAATATAAAATTTGACTTCTTTTAGGTTCCACAAATCAACAAGACTTTTCTTCAGGGAAAAGTGAAGATTTGGGAACAGTTCAGGAGAAGTCCACCAAAAGCCTTGTTATAGGTCCTCTTGATTTTCGTTTGGATAGCAGTGCGGTGCATAGGATTTTGAAAATGATTGTGTGTGCCTTGGAACATGAATATGAACCATATAGCAGGCTAAAATCAGTTTTGTTTCTGGATTAATTTTGAATCTTTTGCCAT		1092	534	1626	INCLUDE	37.9609	20.2504	23.9154	7.49265	0.238558	0.877364	-0.638805	1646	385	2031	INCLUDE	118.616	24.616	69.9832	10.0926	0.126038	0.921166	-0.795129		BOTH REPEATS INCLUDED	0.182298	-0.716967
VPS13B	ENSG00000132549	ENST00000358544.2	13	192	REF	VPS13B_Ex13_REF	ATATCCAATTGATGCTTAAAATATAAAATTTGACTTCTTTTAGGTTCCACAAATCAACAAGACTTTTCTTCAGGGAAAAGTGAAGATTTGGGAACAGTTCAGGAGAAGTCCACCAAAAGCCTTGTTATAGGTCCTCTTGATTTTCGTTTGGATAGCAGTGCGGTGCATAGGATTTTGAAAATGATTGTGTGTGCCTTGGAACATGAATATGAACCATATAGCAGGCTAAAATCAGGTTTGTTTCTGGATTAATTTTGAATCTTTTGCCAT		431	4783	5214	INCLUDE	14.9827	181.381	9.43912	67.1111	0.876694	0.877364	-0.000669825	700	13107	13807	INCLUDE	50.444	838.031	29.762	343.593	0.920285	0.921166	-0.000881308		BOTH REPEATS INCLUDED	0.898489	-0.000775566
VPS13B	ENSG00000132549	ENST00000358544.2	17	182	AS	VPS13B_Ex17_AS	TGTAAATGCTATTTACTGTATTGCGATTCTTTCTGTTTTCTTGTGCATGACCAAAAGATCTCAGATTGCTATAACTGAAGGTATATTTGAACTTCCAAATCTCACAATTCAAGCTACAAGAGCACAGACACTTCTCTTGCAAGCAATATATCAAAGTTGGTCTCATCTTGGAAATGTCAGCTCTTCCGCAGTGATTGAAGCTTTGATAAATGAAATCTTCCTAAGTATAGGTAAGAGCACAGTCTTTTTGATAACTATATGGAAAATTTG		528	49559	50087	INCLUDE	18.3547	1879.38	11.5635	695.371	0.983643	0.928749	0.0548939	0.1	15284	15284	INCLUDE	0.00720629	977.224	0.00425171	400.662	0.999989	0.948274	0.0517158		BOTH REPEATS INCLUDED	0.991816	0.0533048
VPS13B	ENSG00000132549	ENST00000358544.2	17	182	DS	VPS13B_Ex17_DS	TGTAAATGCTATTTACTGTATTGCGATTCTTTCTGTTTTCTTGTGCAGGACCAAAAGATCTCAGATTGCTATAACTGAAGGTATATTTGAACTTCCAAATCTCACAATTCAAGCTACAAGAGCACAGACACTTCTCTTGCAAGCAATATATCAAAGTTGGTCTCATCTTGGAAATGTCAGCTCTTCCGCAGTGATTGAAGCTTTGATAAATGAAATCTTCCTAAGTATAGTTAAGAGCACAGTCTTTTTGATAACTATATGGAAAATTTG		427	9125	9552	INCLUDE	14.8437	346.039	9.35152	128.034	0.931933	0.928749	0.00318357	35	10291	10326	INCLUDE	2.5222	657.983	1.4881	269.773	0.994514	0.948274	0.0462405		BOTH REPEATS INCLUDED	0.963223	0.024712
VPS13B	ENSG00000132549	ENST00000358544.2	17	182	REF	VPS13B_Ex17_REF	TGTAAATGCTATTTACTGTATTGCGATTCTTTCTGTTTTCTTGTGCAGGACCAAAAGATCTCAGATTGCTATAACTGAAGGTATATTTGAACTTCCAAATCTCACAATTCAAGCTACAAGAGCACAGACACTTCTCTTGCAAGCAATATATCAAAGTTGGTCTCATCTTGGAAATGTCAGCTCTTCCGCAGTGATTGAAGCTTTGATAAATGAAATCTTCCTAAGTATAGGTAAGAGCACAGTCTTTTTGATAACTATATGGAAAATTTG		770	15569	16339	INCLUDE	26.7673	590.409	16.8634	218.451	0.928337	0.928749	-0.000412089	725	21298	22023	INCLUDE	52.2456	1361.74	30.8249	558.315	0.947678	0.948274	-0.000595479		BOTH REPEATS INCLUDED	0.938007	-0.000503784
VPS13B	ENSG00000132549	ENST00000358544.2	18	135	AS	VPS13B_Ex18_AS	ATGCCTTGGTGAAGGAATATAAAAATTATTTAAATTCAATCGGCTAGTACATTTGCAGTTTTCTTTTATTATGTGTGAAATCTAAGAATCCCCTGCCAACTCTTGAGGGCTCAATCCAGAATGTTGAATTGAAGTACTGCAGCACATCATTGGTCAAATGTGCCTCTGGGACCATGGGATCAATAAAAATTTGTGCCAAAGCCCCAGGTATGTGCAGCTGGACCGTGTAAAACTTTATTGCCTGTATAGGAGAATTGGCCTTGCGTTTTA		8906	279	9185	INCLUDE	309.597	10.5803	195.046	3.9147	0.0196757	0.811226	-0.79155	589	0.1	589	INCLUDE	42.4451	0.00639377	25.0426	0.00262145	0.000104669	0.999895	-0.999791		BOTH REPEATS INCLUDED	0.0098902	-0.89567
VPS13B	ENSG00000132549	ENST00000358544.2	18	135	DS	VPS13B_Ex18_DS	ATGCCTTGGTGAAGGAATATAAAAATTATTTAAATTCAATCGGCTAGTACATTTGCAGTTTTCTTTTATTAGGTGTGAAATCTAAGAATCCCCTGCCAACTCTTGAGGGCTCAATCCAGAATGTTGAATTGAAGTACTGCAGCACATCATTGGTCAAATGTGCCTCTGGGACCATGGGATCAATAAAAATTTGTGCCAAAGCCCCAGTTATGTGCAGCTGGACCGTGTAAAACTTTATTGCCTGTATAGGAGAATTGGCCTTGCGTTTTA		3709	210	3919	INCLUDE	128.935	7.96364	81.229	2.94655	0.0350048	0.811226	-0.776221	1436	200	1636	INCLUDE	103.482	12.7875	61.0546	5.24289	0.0790813	0.999895	-0.920814		BOTH REPEATS INCLUDED	0.057043	-0.848517
VPS13B	ENSG00000132549	ENST00000358544.2	18	135	REF	VPS13B_Ex18_REF	ATGCCTTGGTGAAGGAATATAAAAATTATTTAAATTCAATCGGCTAGTACATTTGCAGTTTTCTTTTATTAGGTGTGAAATCTAAGAATCCCCTGCCAACTCTTGAGGGCTCAATCCAGAATGTTGAATTGAAGTACTGCAGCACATCATTGGTCAAATGTGCCTCTGGGACCATGGGATCAATAAAAATTTGTGCCAAAGCCCCAGGTATGTGCAGCTGGACCGTGTAAAACTTTATTGCCTGTATAGGAGAATTGGCCTTGCGTTTTA		931	6206	7137	INCLUDE	32.3641	235.345	20.3894	87.0775	0.810273	0.811226	-0.000952944	0.1	1529	1529	INCLUDE	0.00720629	97.7607	0.00425171	40.0819	0.999894	0.999895	-1.27284e-06		BOTH REPEATS INCLUDED	0.905083	-0.000477109
VPS13B	ENSG00000132549	ENST00000358544.2	55	119	AS	VPS13B_Ex55_AS	ACTGGAGACATTTGAAGTCAAGCCACTTCAATAGTGTTTCTTATTTCTTTTTAATCAGATTTTGAATATTCTTTCTGCATGTTGTGTTCCTGACTGGCTTTGGCTATGTGTATGTGGATGTTGTACATCAGTGTGGCACAGTCTTCATCACTGTGGCCCCAGAAGGAAAAGCAGGACCTATTTTAACCAATACCAACAGGTAGGTTTAATTATTTTCCCAGTGACAACATAGTAAGTGTTACTGTTACAAAGTTGTAAACTTAGTATTTA		77	7475	7552	INCLUDE	2.67673	283.468	1.68634	104.883	0.984176	0.935676	0.0485002	1	6482	6483	INCLUDE	0.0720629	414.444	0.0425171	169.922	0.99975	0.99956	0.000189942		BOTH REPEATS INCLUDED	0.991963	0.0243451
VPS13B	ENSG00000132549	ENST00000358544.2	55	119	DS	VPS13B_Ex55_DS	ACTGGAGACATTTGAAGTCAAGCCACTTCAATAGTGTTTCTTATTTCTTTTTAATCAGATTTTGAATATTCTTTCTGCAGGTTGTGTTCCTGACTGGCTTTGGCTATGTGTATGTGGATGTTGTACATCAGTGTGGCACAGTCTTCATCACTGTGGCCCCAGAAGGAAAAGCAGGACCTATTTTAACCAATACCAACAGTTAGGTTTAATTATTTTCCCAGTGACAACATAGTAAGTGTTACTGTTACAAAGTTGTAAACTTAGTATTTA		2042	42152	44194	INCLUDE	70.9855	1598.49	44.7209	591.442	0.929702	0.935676	-0.00597374	21	6821	6842	INCLUDE	1.51332	436.119	0.89286	178.809	0.995031	0.99956	-0.00452847		BOTH REPEATS INCLUDED	0.962367	-0.00525111
VPS13B	ENSG00000132549	ENST00000358544.2	55	119	REF	VPS13B_Ex55_REF	ACTGGAGACATTTGAAGTCAAGCCACTTCAATAGTGTTTCTTATTTCTTTTTAATCAGATTTTGAATATTCTTTCTGCAGGTTGTGTTCCTGACTGGCTTTGGCTATGTGTATGTGGATGTTGTACATCAGTGTGGCACAGTCTTCATCACTGTGGCCCCAGAAGGAAAAGCAGGACCTATTTTAACCAATACCAACAGGTAGGTTTAATTATTTTCCCAGTGACAACATAGTAAGTGTTACTGTTACAAAGTTGTAAACTTAGTATTTA		821	18525	19346	INCLUDE	28.5402	702.507	17.9803	259.928	0.935301	0.935676	-0.000374816	8	29116	29124	INCLUDE	0.576503	1861.61	0.340137	763.26	0.999555	0.99956	-5.34375e-06		BOTH REPEATS INCLUDED	0.967428	-0.00019008
VPS13B	ENSG00000132549	ENST00000358544.2	57	177	AS	VPS13B_Ex57_AS	AAAGTTCTGCATTTGAGGTTTCAATCACCCCTTCCCTCTTGTGCGTTGCATGCTGGGTAGTTGGGTCTCTGGATATTCTTGGCAGCCCTGCAAGCCTGGTGAGAAGCATCGGGAACGGGGTCGCCGACTTCTTCAGGCTTCCGTATGAGGGGCTGACCCGGGGCCCTGGAGCCTTCGTGAGTGGCGTCTCCAGAGGGACCACATCGTTTGTAAAGCACATCTCCAAAGGTAGCGGGTTCCGTTCCTTGTAATAATGCCTTCACTCCTTCC		7403	50156	57559	INCLUDE	257.348	1902.02	162.13	703.748	0.812757	0.942208	-0.129451	6124	162175	168299	INCLUDE	441.313	10369.1	260.375	4251.33	0.942289	0.900249	0.0420401		BOTH REPEATS INCLUDED	0.877523	-0.0437055
VPS13B	ENSG00000132549	ENST00000358544.2	57	177	DS	VPS13B_Ex57_DS	AAAGTTCTGCATTTGAGGTTTCAATCACCCCTTCCCTCTTGTGCGTTGCAGGCTGGGTAGTTGGGTCTCTGGATATTCTTGGCAGCCCTGCAAGCCTGGTGAGAAGCATCGGGAACGGGGTCGCCGACTTCTTCAGGCTTCCGTATGAGGGGCTGACCCGGGGCCCTGGAGCCTTCGTGAGTGGCGTCTCCAGAGGGACCACATCGTTTGTAAAGCACATCTCCAAAGTTAGCGGGTTCCGTTCCTTGTAATAATGCCTTCACTCCTTCC		8764	97209	105973	INCLUDE	304.661	3686.37	191.936	1363.96	0.876639	0.942208	-0.0655688	317	36960	37277	INCLUDE	22.8439	2363.14	13.4779	968.886	0.98628	0.900249	0.0860312		BOTH REPEATS INCLUDED	0.93146	0.0102312
VPS13B	ENSG00000132549	ENST00000358544.2	57	177	REF	VPS13B_Ex57_REF	AAAGTTCTGCATTTGAGGTTTCAATCACCCCTTCCCTCTTGTGCGTTGCAGGCTGGGTAGTTGGGTCTCTGGATATTCTTGGCAGCCCTGCAAGCCTGGTGAGAAGCATCGGGAACGGGGTCGCCGACTTCTTCAGGCTTCCGTATGAGGGGCTGACCCGGGGCCCTGGAGCCTTCGTGAGTGGCGTCTCCAGAGGGACCACATCGTTTGTAAAGCACATCTCCAAAGGTAGCGGGTTCCGTTCCTTGTAATAATGCCTTCACTCCTTCC		2234	56497	58731	INCLUDE	77.6599	2142.48	48.9258	792.719	0.941869	0.942208	-0.000339119	1665	24079	25744	INCLUDE	119.985	1539.56	70.791	631.218	0.899159	0.900249	-0.00108955		BOTH REPEATS INCLUDED	0.920514	-0.000714335
VPS13B	ENSG00000132549	ENST00000358544.2	58	171	AS	VPS13B_Ex58_AS	GGGGTCCATCATGTATGCGACAAGGAGGCTAACCCCATGCTCTTGTTCCCTCATGTACCCTCACATCCATCACCAACCTCGCCACAAGCCTGGCCCGGAACATGGACCGGCTCTCACTGGATGAGGAGCACTACAACCGGCAGGAGGAGTGGCGGCGGCAGCTCCCCGAGAGCCTGGGCGAGGGGCTTCGACAGGGCCTGTCCCGGCTGGGCATCAGCCTGCTTGGTAAGGGGCTGCGGGGCCTCCCACCTGTCTGTACTCCAGCAGGCT		1727	60870	62597	INCLUDE	60.0352	2308.32	37.8222	854.078	0.957594	0.859089	0.0985046	1468	28591	30059	INCLUDE	105.788	1828.04	62.4151	749.497	0.923126	0.885646	0.0374798		BOTH REPEATS INCLUDED	0.94036	0.0679922
VPS13B	ENSG00000132549	ENST00000358544.2	58	171	REF	VPS13B_Ex58_REF	GGGGTCCATCATGTATGCGACAAGGAGGCTAACCCCATGCTCTTGTTCCCTCAGGTACCCTCACATCCATCACCAACCTCGCCACAAGCCTGGCCCGGAACATGGACCGGCTCTCACTGGATGAGGAGCACTACAACCGGCAGGAGGAGTGGCGGCGGCAGCTCCCCGAGAGCCTGGGCGAGGGGCTTCGACAGGGCCTGTCCCGGCTGGGCATCAGCCTGCTTGGTAAGGGGCTGCGGGGCCTCCCACCTGTCTGTACTCCAGCAGGCT		2597	24560	27157	INCLUDE	90.2788	931.367	56.8756	344.606	0.858336	0.859089	-0.000753521	497	6168	6665	INCLUDE	35.8153	394.368	21.131	161.691	0.884417	0.885646	-0.00122858		BOTH REPEATS INCLUDED	0.871376	-0.000991049
VPS13B	ENSG00000132549	ENST00000358544.2	58	171	DS	VPS13B_Ex58_DS	GGGGTCCATCATGTATGCGACAAGGAGGCTAACCCCATGCTCTTGTTCCCTCAGGTACCCTCACATCCATCACCAACCTCGCCACAAGCCTGGCCCGGAACATGGACCGGCTCTCACTGGATGAGGAGCACTACAACCGGCAGGAGGAGTGGCGGCGGCAGCTCCCCGAGAGCCTGGGCGAGGGGCTTCGACAGGGCCTGTCCCGGCTGGGCATCAGCCTGCTTGTTAAGGGGCTGCGGGGCCTCCCACCTGTCTGTACTCCAGCAGGCT		11961	1233346	1245307	INCLUDE	415.797	46771.1	261.952	17305.3	0.985089	0.859089	0.126	1618	25241	26859	INCLUDE	116.598	1613.85	68.7927	661.679	0.905824	0.885646	0.0201783		BOTH REPEATS INCLUDED	0.945456	0.0730889
VPS13B	ENSG00000132549	ENST00000358544.2	60	103	AS	VPS13B_Ex60_AS	GGATGGCTCTGAACAGATGACATCATTGCAGCATGAAACTGTTTTCCAGAAAACAAGTAGTAAAACTCCCTTACTTCTCTTACCACATGTATTTTACATGGAGCTGGACTTTCTCAGCTTCCCAAACAGCGCCATCAGCCAAGTGATCTACATGCTGACCAGGCTCCAAACAGCCATGTCAAATATGTCTGGTAAAATTATTGAGATACGTGCTCAACTTTACATCCATATTGTATGTTAATAGCTCCTGGCTTGCTCTCAAGCTAATGG		47186	438	47624	INCLUDE	1640.31	16.6099	1033.4	6.14565	0.00591188	0.942488	-0.936576	6409	381	6790	INCLUDE	461.851	24.3603	272.492	9.98771	0.0353572	0.938286	-0.902929		BOTH REPEATS INCLUDED	0.0206345	-0.919753
VPS13B	ENSG00000132549	ENST00000358544.2	60	103	DS	VPS13B_Ex60_DS	GGATGGCTCTGAACAGATGACATCATTGCAGCATGAAACTGTTTTCCAGAAAACAAGTAGTAAAACTCCCTTACTTCTCTTACCACAGGTATTTTACATGGAGCTGGACTTTCTCAGCTTCCCAAACAGCGCCATCAGCCAAGTGATCTACATGCTGACCAGGCTCCAAACAGCCATGTCAAATATGTCTGTTAAAATTATTGAGATACGTGCTCAACTTTACATCCATATTGTATGTTAATAGCTCCTGGCTTGCTCTCAAGCTAATGG		8348	484	8832	INCLUDE	290.199	18.3543	182.826	6.79109	0.0358148	0.942488	-0.906674	7174	2908	10082	INCLUDE	516.979	185.931	305.018	76.2316	0.199952	0.938286	-0.738334		BOTH REPEATS INCLUDED	0.117883	-0.822504
VPS13B	ENSG00000132549	ENST00000358544.2	60	103	REF	VPS13B_Ex60_REF	GGATGGCTCTGAACAGATGACATCATTGCAGCATGAAACTGTTTTCCAGAAAACAAGTAGTAAAACTCCCTTACTTCTCTTACCACAGGTATTTTACATGGAGCTGGACTTTCTCAGCTTCCCAAACAGCGCCATCAGCCAAGTGATCTACATGCTGACCAGGCTCCAAACAGCCATGTCAAATATGTCTGGTAAAATTATTGAGATACGTGCTCAACTTTACATCCATATTGTATGTTAATAGCTCCTGGCTTGCTCTCAAGCTAATGG		176	4474	4650	INCLUDE	6.11824	169.663	3.85449	62.7755	0.942151	0.942488	-0.000337575	559	13619	14178	INCLUDE	40.2832	870.767	23.7671	357.015	0.937583	0.938286	-0.000702886		BOTH REPEATS INCLUDED	0.939867	-0.00052023
WDPCP	ENSG00000143951.16	ENST00000272321.12	6	61	AS	WDPCP_Ex6_AS	GATCTTTGTGTGGCATGTTGATCTTTTTTTGCTTGCAAATCAGAGGCACTTTAACTGATAATGACAATGTGTACAGCCAACTACGCTCTCTCTTTTTCTGTTGTGCTTCATGAGCTGATGCAAAACAGTCGGTGTGTGCTGAGCAAATGGAAGAACAAATATGTCTGTCAGGTAAAATGATTTGACAAGCCTTTGCAGTGTTTAACCAATGGAGCTGAAAACTATGTAGTAATTGGTATTCTTGTGTTATGTTAGGTAATGGACAAAAAC		18627	353	18980	INCLUDE	647.525	13.3865	407.941	4.953	0.0119958	0.978768	-0.966772	20340	2065	22405	INCLUDE	1465.76	132.031	864.798	54.1328	0.0589085	0.97348	-0.914572		BOTH REPEATS INCLUDED	0.0354522	-0.940672
WDPCP	ENSG00000143951.16	ENST00000272321.12	6	61	DS	WDPCP_Ex6_DS	GATCTTTGTGTGGCATGTTGATCTTTTTTTGCTTGCAAATCAGAGGCACTTTAACTGATAATGACAATGTGTACAGCCAACTACGCTCTCTCTTTTTCTGTTGTGCTTCAGGAGCTGATGCAAAACAGTCGGTGTGTGCTGAGCAAATGGAAGAACAAATATGTCTGTCAGTTAAAATGATTTGACAAGCCTTTGCAGTGTTTAACCAATGGAGCTGAAAACTATGTAGTAATTGGTATTCTTGTGTTATGTTAGGTAATGGACAAAAAC		34760	2158	36918	INCLUDE	1208.35	81.8359	761.262	30.2793	0.0382536	0.978768	-0.940515	45356	11558	56914	INCLUDE	3268.49	738.992	1928.41	302.987	0.135784	0.97348	-0.837697		BOTH REPEATS INCLUDED	0.0870186	-0.889106
WDPCP	ENSG00000143951.16	ENST00000272321.12	6	61	REF	WDPCP_Ex6_REF	GATCTTTGTGTGGCATGTTGATCTTTTTTTGCTTGCAAATCAGAGGCACTTTAACTGATAATGACAATGTGTACAGCCAACTACGCTCTCTCTTTTTCTGTTGTGCTTCAGGAGCTGATGCAAAACAGTCGGTGTGTGCTGAGCAAATGGAAGAACAAATATGTCTGTCAGGTAAAATGATTTGACAAGCCTTTGCAGTGTTTAACCAATGGAGCTGAAAACTATGTAGTAATTGGTATTCTTGTGTTATGTTAGGTAATGGACAAAAAC		928	66360	67288	INCLUDE	32.2598	2516.51	20.3237	931.109	0.978639	0.978768	-0.00012945	348	20470	20818	INCLUDE	25.0779	1308.8	14.796	536.61	0.973167	0.97348	-0.000313508		BOTH REPEATS INCLUDED	0.975903	-0.000221479
WDPCP	ENSG00000143951.16	ENST00000272321.12	8	134	AS	WDPCP_Ex8_AS	TTTTGTAACATATCAGTGGAAAAATCTATTCATTATTTTATTCTAACTTGGTAATATCTAATTATGTTTTTTATCTCTTCTCACAGACAGTTTTATCATCTTATCATTTTTGGCACAAAACAAACTATGTTTTATTCAGTTTACCAAGAAGATGGAGTCTTCTGATGTAAACAAAAGACTGGAAAAACTCTCAGCCTTGGATTATAAGGTAGAGATTTTGATTTATATAGTCATATTATTAATTATTAAGGTATATGAGAGTATCACATA		398	1722	2120	INCLUDE	13.8356	65.3018	8.71641	24.1617	0.734887	0.457021	0.277866	0.1	3995	3995	INCLUDE	0.00720629	255.431	0.00425171	104.727	0.999959	0.708188	0.291771		BOTH REPEATS INCLUDED	0.867423	0.284819
WDPCP	ENSG00000143951.16	ENST00000272321.12	8	134	DS	WDPCP_Ex8_DS	TTTTGTAACATATCAGTGGAAAAATCTATTCATTATTTTATTCTAACTTGGTAATATCTAATTATGTTTTTTAGCTCTTCTCACAGACAGTTTTATCATCTTATCATTTTTGGCACAAAACAAACTATGTTTTATTCAGTTTACCAAGAAGATGGAGTCTTCTGATGTAAACAAAAGACTGGAAAAACTCTCAGCCTTGGATTATAAGTTAGAGATTTTGATTTATATAGTCATATTATTAATTATTAAGGTATATGAGAGTATCACATA		2659	54	2713	INCLUDE	92.4341	2.04779	58.2335	0.757683	0.012844	0.457021	-0.444177	836	1	837	INCLUDE	60.2446	0.0639377	35.5443	0.0262145	0.000736971	0.708188	-0.707451		BOTH REPEATS INCLUDED	0.00679049	-0.575814
WDPCP	ENSG00000143951.16	ENST00000272321.12	8	134	REF	WDPCP_Ex8_REF	TTTTGTAACATATCAGTGGAAAAATCTATTCATTATTTTATTCTAACTTGGTAATATCTAATTATGTTTTTTAGCTCTTCTCACAGACAGTTTTATCATCTTATCATTTTTGGCACAAAACAAACTATGTTTTATTCAGTTTACCAAGAAGATGGAGTCTTCTGATGTAAACAAAAGACTGGAAAAACTCTCAGCCTTGGATTATAAGGTAGAGATTTTGATTTATATAGTCATATTATTAATTATTAAGGTATATGAGAGTATCACATA		445	581	1026	INCLUDE	15.4694	22.0327	9.74573	8.15211	0.45548	0.457021	-0.0015408	99	385	484	INCLUDE	7.13423	24.616	4.2092	10.0926	0.705687	0.708188	-0.00250154		BOTH REPEATS INCLUDED	0.580584	-0.00202117
WDR19	ENSG00000157796.18	ENST00000399820.8	26	125	AS	WDR19_Ex26_AS	GGTTTCTCCTGGTTGAAAAATTTTGTAAATCACAAATTTATATTAAGAGTCTAGCTAATTAAAGTACTTTGCTTTATGTTTTTTCTACAGCTTGGTGACTATGGGTCTGCCATCCAGTTTCTTGTCATGTCCAAATGCAACAATGAAGCTTTCACACTGGCTCAGCAACACAACAAAATGGAAATCTATGCAGATATTATTGGTAAATATCATTTTTTCCCTGGTTCTCTTCAAGATGTTTATCATAAAAACACTTTGTCTCTTATGATC		404	37540	37944	INCLUDE	14.0441	1423.6	8.84781	526.73	0.98348	0.956939	0.0265408	1	690	691	INCLUDE	0.0720629	44.117	0.0425171	18.088	0.997655	0.999793	-0.00213823		BOTH REPEATS INCLUDED	0.990567	0.0122013
WDR19	ENSG00000157796.18	ENST00000399820.8	26	125	DS	WDR19_Ex26_DS	GGTTTCTCCTGGTTGAAAAATTTTGTAAATCACAAATTTATATTAAGAGTCTAGCTAATTAAAGTACTTTGCTTTAGGTTTTTTCTACAGCTTGGTGACTATGGGTCTGCCATCCAGTTTCTTGTCATGTCCAAATGCAACAATGAAGCTTTCACACTGGCTCAGCAACACAACAAAATGGAAATCTATGCAGATATTATTGTTAAATATCATTTTTTCCCTGGTTCTCTTCAAGATGTTTATCATAAAAACACTTTGTCTCTTATGATC		4673	0.1	4673	INCLUDE	162.446	0.00379221	102.341	0.00140312	1.371e-05	0.956939	-0.956925	4406	60	4466	INCLUDE	317.509	3.83626	187.33	1.57287	0.00832631	0.999793	-0.991467		BOTH REPEATS INCLUDED	0.00417001	-0.974196
WDR19	ENSG00000157796.18	ENST00000399820.8	26	125	REF	WDR19_Ex26_REF	GGTTTCTCCTGGTTGAAAAATTTTGTAAATCACAAATTTATATTAAGAGTCTAGCTAATTAAAGTACTTTGCTTTAGGTTTTTTCTACAGCTTGGTGACTATGGGTCTGCCATCCAGTTTCTTGTCATGTCCAAATGCAACAATGAAGCTTTCACACTGGCTCAGCAACACAACAAAATGGAAATCTATGCAGATATTATTGGTAAATATCATTTTTTCCCTGGTTCTCTTCAAGATGTTTATCATAAAAACACTTTGTCTCTTATGATC		142	4895	5037	INCLUDE	4.93631	185.629	3.10987	68.6826	0.956682	0.956939	-0.000256652	1	7746	7747	INCLUDE	0.0720629	495.261	0.0425171	203.057	0.999791	0.999793	-2.51197e-06		BOTH REPEATS INCLUDED	0.978237	-0.000129582
WDR19	ENSG00000157796.18	ENST00000399820.8	29	78	AS	WDR19_Ex29_AS	GTTTTTTATTCCATCTCCCTAAGCAGAAGATTGTCTTTTTCTCCACTCTTGCTCGGTTTAAGATGCTGAATTTGCTGGGTTTTTCTCTCTTATTAAACATGTTGGTCAGGCCAAAGATGAACTGCTGACCAATCAGCTGATAGACCATCTCCTGGGGGAGAACGATGGCATGCCTAAGGTACTGAACACGTGGGCTTCGTGTGCATCCTCAGGTCTCAGTTACAGTTTGATTCTGCCTGTTTTTACCCATCATGCTTTTACAACATAGAC		217202	1009	218211	INCLUDE	7550.53	38.2634	4756.84	14.1575	0.0029674	0.982555	-0.979587	17516	883	18399	INCLUDE	1262.25	56.457	744.73	23.1474	0.0301446	0.889739	-0.859594		BOTH REPEATS INCLUDED	0.016556	-0.919591
WDR19	ENSG00000157796.18	ENST00000399820.8	29	78	DS	WDR19_Ex29_DS	GTTTTTTATTCCATCTCCCTAAGCAGAAGATTGTCTTTTTCTCCACTCTTGCTCGGTTTAAGATGCTGAATTTGCTGGGTTTTTCTCTCTTATTAAACAGGTTGGTCAGGCCAAAGATGAACTGCTGACCAATCAGCTGATAGACCATCTCCTGGGGGAGAACGATGGCATGCCTAAGTTACTGAACACGTGGGCTTCGTGTGCATCCTCAGGTCTCAGTTACAGTTTGATTCTGCCTGTTTTTACCCATCATGCTTTTACAACATAGAC		1209	12467	13676	INCLUDE	42.0281	472.775	26.4777	174.927	0.868535	0.982555	-0.11402	1718	33670	35388	INCLUDE	123.804	2152.78	73.0444	882.641	0.923569	0.889739	0.03383		BOTH REPEATS INCLUDED	0.896052	-0.0400951
WDR19	ENSG00000157796.18	ENST00000399820.8	29	78	REF	WDR19_Ex29_REF	GTTTTTTATTCCATCTCCCTAAGCAGAAGATTGTCTTTTTCTCCACTCTTGCTCGGTTTAAGATGCTGAATTTGCTGGGTTTTTCTCTCTTATTAAACAGGTTGGTCAGGCCAAAGATGAACTGCTGACCAATCAGCTGATAGACCATCTCCTGGGGGAGAACGATGGCATGCCTAAGGTACTGAACACGTGGGCTTCGTGTGCATCCTCAGGTCTCAGTTACAGTTTGATTCTGCCTGTTTTTACCCATCATGCTTTTACAACATAGAC		579	50585	51164	INCLUDE	20.1276	1918.29	12.6804	709.767	0.982448	0.982555	-0.000106778	1210	15646	16856	INCLUDE	87.1961	1000.37	51.4457	410.151	0.888548	0.889739	-0.00119014		BOTH REPEATS INCLUDED	0.935498	-0.000648459
WDR19	ENSG00000157796.18	ENST00000399820.8	33	151	AS	WDR19_Ex33_AS	CCCGCCTGTATCACTGAGGACAGCAGACACTGTGCTGTTGCTGCTCTCCCCTTTTCTCTTGCATACATTGTACCCATCCTGACGTCAACTGTGATTGAGTGTCACAGGGCAGGCCTGAAGAACTCTGCTTTCAGCTTCGCAGCTATGTTGATGAGGCCTGAATACCGCAGCAAAATAGATGCCAAATACAAAAAGAAGATCGAGGGAATGGTCAGGTAGGCAGAGATGGCTATTTCTGCTATCTAATCGTATTTCTCAAAGTATTTCCAA		1802	7718	9520	INCLUDE	62.6424	292.683	39.4647	108.293	0.732909	0.978083	-0.245174	1354	22671	24025	INCLUDE	97.5732	1449.53	57.5682	594.308	0.911688	0.932831	-0.0211423		BOTH REPEATS INCLUDED	0.822298	-0.133158
WDR19	ENSG00000157796.18	ENST00000399820.8	33	151	DS	WDR19_Ex33_DS	CCCGCCTGTATCACTGAGGACAGCAGACACTGTGCTGTTGCTGCTCTCCCCTTTTCTCTTGCAGACATTGTACCCATCCTGACGTCAACTGTGATTGAGTGTCACAGGGCAGGCCTGAAGAACTCTGCTTTCAGCTTCGCAGCTATGTTGATGAGGCCTGAATACCGCAGCAAAATAGATGCCAAATACAAAAAGAAGATCGAGGGAATGGTCAGTTAGGCAGAGATGGCTATTTCTGCTATCTAATCGTATTTCTCAAAGTATTTCCAA		9775	33355	43130	INCLUDE	339.806	1264.89	214.078	468.01	0.686144	0.978083	-0.291939	0.1	25356	25356	INCLUDE	0.00720629	1621.2	0.00425171	664.694	0.999994	0.932831	0.0671629		BOTH REPEATS INCLUDED	0.843069	-0.112388
WDR19	ENSG00000157796.18	ENST00000399820.8	33	151	REF	WDR19_Ex33_REF	CCCGCCTGTATCACTGAGGACAGCAGACACTGTGCTGTTGCTGCTCTCCCCTTTTCTCTTGCAGACATTGTACCCATCCTGACGTCAACTGTGATTGAGTGTCACAGGGCAGGCCTGAAGAACTCTGCTTTCAGCTTCGCAGCTATGTTGATGAGGCCTGAATACCGCAGCAAAATAGATGCCAAATACAAAAAGAAGATCGAGGGAATGGTCAGGTAGGCAGAGATGGCTATTTCTGCTATCTAATCGTATTTCTCAAAGTATTTCCAA		800	55379	56179	INCLUDE	27.8102	2100.09	17.5204	777.032	0.977949	0.978083	-0.000133535	1798	40013	41811	INCLUDE	129.569	2558.34	76.4458	1048.92	0.93207	0.932831	-0.000760524		BOTH REPEATS INCLUDED	0.95501	-0.000447029
WDR19	ENSG00000157796.18	ENST00000399820.8	35	77	AS	WDR19_Ex35_AS	GGTGACTGGGCAAGATTCCGTCAAAAAAAAAAAAAAAATTGACTAACAGTGGGAGTTTTTAAAATAAAGATGAATTTAACTCTTAAACATCCTGTTTCCATGGTCGACACATGTTGAAAGATGACTGGACGGTGTGTCCACATTGTGACTTCCCTGCTCTATACTCAGAATTGAAGATGTAAGTGTGCATCACGTCACTCAGTCTCACTGATTTCTCCCGACACAGGCCTTTCATTCTACCTCTTTTCTTCCGAAGCATTCTTCTATTTG		24682	123	24805	INCLUDE	858.014	4.66442	540.549	1.72583	0.00318259	0.943681	-0.940498	1646	44	1690	INCLUDE	118.616	2.81326	69.9832	1.15344	0.0162144	0.971525	-0.95531		BOTH REPEATS INCLUDED	0.00969848	-0.947904
WDR19	ENSG00000157796.18	ENST00000399820.8	35	77	DS	WDR19_Ex35_DS	GGTGACTGGGCAAGATTCCGTCAAAAAAAAAAAAAAAATTGACTAACAGTGGGAGTTTTTAAAATAAAGATGAATTTAACTCTTAAACATCCTGTTTCCAGGGTCGACACATGTTGAAAGATGACTGGACGGTGTGTCCACATTGTGACTTCCCTGCTCTATACTCAGAATTGAAGATTTAAGTGTGCATCACGTCACTCAGTCTCACTGATTTCTCCCGACACAGGCCTTTCATTCTACCTCTTTTCTTCCGAAGCATTCTTCTATTTG		420	6067	6487	INCLUDE	14.6003	230.073	9.19822	85.1271	0.902484	0.943681	-0.0411965	531	1739	2270	INCLUDE	38.2654	111.188	22.5766	45.5869	0.668788	0.971525	-0.302737		BOTH REPEATS INCLUDED	0.785636	-0.171967
WDR19	ENSG00000157796.18	ENST00000399820.8	35	77	REF	WDR19_Ex35_REF	GGTGACTGGGCAAGATTCCGTCAAAAAAAAAAAAAAAATTGACTAACAGTGGGAGTTTTTAAAATAAAGATGAATTTAACTCTTAAACATCCTGTTTCCAGGGTCGACACATGTTGAAAGATGACTGGACGGTGTGTCCACATTGTGACTTCCCTGCTCTATACTCAGAATTGAAGATGTAAGTGTGCATCACGTCACTCAGTCTCACTGATTTCTCCCGACACAGGCCTTTCATTCTACCTCTTTTCTTCCGAAGCATTCTTCTATTTG		351	9123	9474	INCLUDE	12.2017	345.963	7.68708	128.006	0.94335	0.943681	-0.000330997	424	23181	23605	INCLUDE	30.5547	1482.14	18.0273	607.677	0.971189	0.971525	-0.000335942		BOTH REPEATS INCLUDED	0.957269	-0.000333469
WDR35	ENSG00000118965.16	ENST00000345530.8	15	54	AS	WDR35_Ex15_AS	ATGTTGGTTAAGTTAAGAAATATTGACTGCTTAGTGAATTGCATACTACGTTGTACCAGGTTAGTTATTCAATAAATGTTTGTTGAATAGTAATGATTGATTAATTTATTTTATGGCACAAGGGATCCAATTTGTGCCATAACTGCATCAGATAAGATATTGATTGTGGTAAGTTTTGCAAAAACTTATTTTATGAATAATAATTCTTTAAATTATAAAAATATGGTAGGAGCCAGGTGTGTGCCCCATGTCTGTAATCACAGTTACTTG		14138	52	14190	INCLUDE	491.475	1.97195	309.629	0.729621	0.00235089	0.846302	-0.843951	2493	0.1	2493	INCLUDE	179.653	0.00639377	105.995	0.00262145	2.47311e-05	0.999989	-0.999964		BOTH REPEATS INCLUDED	0.00118781	-0.921958
WDR35	ENSG00000118965.16	ENST00000345530.8	15	54	DS	WDR35_Ex15_DS	ATGTTGGTTAAGTTAAGAAATATTGACTGCTTAGTGAATTGCATACTACGTTGTACCAGGTTAGTTATTCAATAAATGTTTGTTGAATAGTAATGATTGATTAATTTATTTTAGGGCACAAGGGATCCAATTTGTGCCATAACTGCATCAGATAAGATATTGATTGTGTTAAGTTTTGCAAAAACTTATTTTATGAATAATAATTCTTTAAATTATAAAAATATGGTAGGAGCCAGGTGTGTGCCCCATGTCTGTAATCACAGTTACTTG		4086	122	4208	INCLUDE	142.04	4.6265	89.4855	1.7118	0.0187703	0.846302	-0.827532	4474	0.1	4474	INCLUDE	322.41	0.00639377	190.222	0.00262145	1.37808e-05	0.999989	-0.999975		BOTH REPEATS INCLUDED	0.00939205	-0.913753
WDR35	ENSG00000118965.16	ENST00000345530.8	15	54	REF	WDR35_Ex15_REF	ATGTTGGTTAAGTTAAGAAATATTGACTGCTTAGTGAATTGCATACTACGTTGTACCAGGTTAGTTATTCAATAAATGTTTGTTGAATAGTAATGATTGATTAATTTATTTTAGGGCACAAGGGATCCAATTTGTGCCATAACTGCATCAGATAAGATATTGATTGTGGTAAGTTTTGCAAAAACTTATTTTATGAATAATAATTCTTTAAATTATAAAAATATGGTAGGAGCCAGGTGTGTGCCCCATGTCTGTAATCACAGTTACTTG		667	5697	6364	INCLUDE	23.1867	216.042	14.6076	79.9356	0.845492	0.846302	-0.000809602	0.1	14119	14119	INCLUDE	0.00720629	902.736	0.00425171	370.122	0.999989	0.999989	-1.37867e-07		BOTH REPEATS INCLUDED	0.92274	-0.00040487

### Sheet: Supp Table 2 - Full Library
									HTSA-Variants-References-Controls-Combined Repeat 1 (seq 1 and 2)											HTSA-Variants-References-Controls-Combined Repeat 2 (seq 1 and 2)
													TOTAL reads/sample		FACS GFP+	FACS GFP-	total cells	Ave reads per cell	reads for 150 cells					TOTAL reads/sample		FACS GFP+	FACS GFP-	total cells	Ave reads per cell	reads for 150 cells
													9.23928e+07	8.38489e+07	0.53	0.47	5381500	32.7495	4912.43					1.36973e+08	1.3375e+08	0.52	0.48	2234462	121.158	18173.7
									Reads per bin				Normalized by reads per million		Normalized by reads per FACS fraction					Reads per bin				Normalized by reads per million		Normalized by reads per FACS fraction
Gene name	GENE ID	TRANSCRIPT ID	Exon	Exon size	Sequence Variant	Sequence Name	Sequence	Exon block notes	GFP+	GFP-	TOTAL Reads per oligo	Exclusion based on coverage	GFP+	GFP-	GFP+	GFP-	Exon inclusion index (EII)	REF EII	Delta EII (Var-WT)	GFP+	GFP-	TOTAL Reads per oligo	Exclusion based on coverage	GFP+	GFP-	GFP+	GFP-	Exon inclusion index (EII)	REF EII	Delta EII (Var-WT)	Average Delta EII	Conclusion
ABCA4	ENSG00000198691	ENST00000370225.3	3	142	AS	ABCA4_Ex3_AS	AACTCCTAGGTCTGCATCCTGCTTGGTCTCCATGACTAATCCCGTCTTGTCCTCATTTTCTGTTTTAAATGCCATTTCCCCAACAAGGCGATGCCCTCAGCAGGAATGCTGCCGTGGCTCCAGGGGATCTTCTGCAATGTGAACAATCCCTGTTTTCAAAGCCCCACCCCAGGAGAATCTCCTGGAATTGTGTCAAACTATAACAACTCCATGTAAGTGTTGAGATCCCTACCATGCAGGGGAGGAAGTTGCACACCCCTTCACGTGCTG		126416	19561	145977	include	1368.25	233.289	725.17	109.646	0.131341	0.910902	-0.779561	61918	14848	76766	include	452.046	111.013	235.064	53.2864	0.184797	0.862806	-0.678009	-0.728785	Control shows strong effect on exon inclusion		INCLUDE BOTH
ABCA4	ENSG00000198691	ENST00000370225.3	3	142	DS	ABCA4_Ex3_DS	AACTCCTAGGTCTGCATCCTGCTTGGTCTCCATGACTAATCCCGTCTTGTCCTCATTTTCTGTTTTAAAGGCCATTTCCCCAACAAGGCGATGCCCTCAGCAGGAATGCTGCCGTGGCTCCAGGGGATCTTCTGCAATGTGAACAATCCCTGTTTTCAAAGCCCCACCCCAGGAGAATCTCCTGGAATTGTGTCAAACTATAACAACTCCATTTAAGTGTTGAGATCCCTACCATGCAGGGGAGGAAGTTGCACACCCCTTCACGTGCTG		72876	2918	75794	include	788.763	34.8007	418.044	16.3563	0.0376526	0.910902	-0.87325	78633	3309	81942	include	574.078	24.7402	298.521	11.8753	0.0382586	0.862806	-0.824548	-0.848899	Control shows strong effect on exon inclusion		INCLUDE BOTH
ABCA4	ENSG00000198691	ENST00000370225.3	3	142	REF	ABCA4_Ex3_REF	AACTCCTAGGTCTGCATCCTGCTTGGTCTCCATGACTAATCCCGTCTTGTCCTCATTTTCTGTTTTAAAGGCCATTTCCCCAACAAGGCGATGCCCTCAGCAGGAATGCTGCCGTGGCTCCAGGGGATCTTCTGCAATGTGAACAATCCCTGTTTTCAAAGCCCCACCCCAGGAGAATCTCCTGGAATTGTGTCAAACTATAACAACTCCATGTAAGTGTTGAGATCCCTACCATGCAGGGGAGGAAGTTGCACACCCCTTCACGTGCTG		7581	78917	86498	include	82.0519	941.181	43.4875	442.355	0.910491	0.910902	-0.000411628	15669	103852	119521	include	114.395	776.465	59.4855	372.703	0.862362	0.862806	-0.00044385	-0.000427739	No effect on exon inclusion detected		INCLUDE BOTH
ABCA4	ENSG00000198691	ENST00000370225.3	3	142	VAR	ABCA4_c.223T>C	AACTCCTAGGTCTGCATCCTGCTTGGTCTCCATGACTAATCCCGTCTTGTCCTCATTTTCTGTTTTAAAGGCCATTTCCCCAACAAGGCGATGCCCTCAGCAGGAATGCTGCCGTGGCTCCAGGGGATCTTCCGCAATGTGAACAATCCCTGTTTTCAAAGCCCCACCCCAGGAGAATCTCCTGGAATTGTGTCAAACTATAACAACTCCATGTAAGTGTTGAGATCCCTACCATGCAGGGGAGGAAGTTGCACACCCCTTCACGTGCTG		13559	124025	137584	include	146.754	1479.15	77.7796	695.2	0.899377	0.910902	-0.0115253	14938	77116	92054	include	109.058	576.569	56.7103	276.753	0.829936	0.862806	-0.0328706	-0.0221979	No effect on exon inclusion detected		INCLUDE BOTH
ABCA4	ENSG00000198691	ENST00000370225.3	5	128	AS	ABCA4_Ex5_AS	CAATCGACTCTGGCTGTTTTCCTTTTTTTGACCCATTTCCCCTTCAACACCCTGTTCTTTCTCTTATTCATATGTATGAAGAGGAATACGAATAAGGGATATCTTGAAAGATGAAGAAACACTGACACTATTTCTCATTAAAAACATCGGCCTGTCTGACTCAGTGGTCTACCTTCTGATCAACTCTCAAGTCCGTCCAGAGCAGGTAGGGGGATGTCACTGGCCAGTGGTCCCTGGAGGGGAGGGAAGCACCCAGCCTGAGAAAGGCAA		12309	128161	140470	include	133.225	1528.48	70.6091	718.384	0.910507	0.91938	-0.0088722	9384	126282	135666	include	68.51	944.166	35.6252	453.2	0.927121	0.851591	0.0755298	0.0333288	No effect on exon inclusion detected		INCLUDE BOTH
ABCA4	ENSG00000198691	ENST00000370225.3	5	128	DS	ABCA4_Ex5_DS	CAATCGACTCTGGCTGTTTTCCTTTTTTTGACCCATTTCCCCTTCAACACCCTGTTCTTTCTCTTATTCATATGTAGGAAGAGGAATACGAATAAGGGATATCTTGAAAGATGAAGAAACACTGACACTATTTCTCATTAAAAACATCGGCCTGTCTGACTCAGTGGTCTACCTTCTGATCAACTCTCAAGTCCGTCCAGAGCAGTTAGGGGGATGTCACTGGCCAGTGGTCCCTGGAGGGGAGGGAAGCACCCAGCCTGAGAAAGGCAA		54922	1338	56260	include	594.44	15.9573	315.053	7.49992	0.0232517	0.91938	-0.896128	114825	32616	147441	include	838.306	243.858	435.919	117.052	0.211678	0.851591	-0.639913	-0.76802	Control shows strong effect on exon inclusion		INCLUDE BOTH
ABCA4	ENSG00000198691	ENST00000370225.3	5	128	REF	ABCA4_Ex5_REF	CAATCGACTCTGGCTGTTTTCCTTTTTTTGACCCATTTCCCCTTCAACACCCTGTTCTTTCTCTTATTCATATGTAGGAAGAGGAATACGAATAAGGGATATCTTGAAAGATGAAGAAACACTGACACTATTTCTCATTAAAAACATCGGCCTGTCTGACTCAGTGGTCTACCTTCTGATCAACTCTCAAGTCCGTCCAGAGCAGGTAGGGGGATGTCACTGGCCAGTGGTCCCTGGAGGGGAGGGAAGCACCCAGCCTGAGAAAGGCAA		5215	60554	65769	include	56.4438	722.18	29.9152	339.425	0.919004	0.91938	-0.000375946	11572	69980	81552	include	84.484	523.216	43.9317	251.144	0.851117	0.851591	-0.000473872	-0.000424909	No effect on exon inclusion detected		INCLUDE BOTH
ABCA4	ENSG00000198691	ENST00000370225.3	5	128	VAR	ABCA4_c.455G>A	CAATCGACTCTGGCTGTTTTCCTTTTTTTGACCCATTTCCCCTTCAACACCCTGTTCTTTCTCTTATTCATATGTAGGAAGAGGAATACAAATAAGGGATATCTTGAAAGATGAAGAAACACTGACACTATTTCTCATTAAAAACATCGGCCTGTCTGACTCAGTGGTCTACCTTCTGATCAACTCTCAAGTCCGTCCAGAGCAGGTAGGGGGATGTCACTGGCCAGTGGTCCCTGGAGGGGAGGGAAGCACCCAGCCTGAGAAAGGCAA		674	30279	30953	include	7.29494	361.114	3.86632	169.724	0.977727	0.91938	0.0583478	4758	9266	14024	exclude	34.7369	69.2786	18.0632	33.2537	0.648007	0.851591	-0.203583	-0.0726178
ABCA4	ENSG00000198691	ENST00000370225.3	6	198	AS	ABCA4_Ex6_AS	CTACCACAGGGCAGTTTCTAGTGTTGCCTCTTCTCCCTGCATTTCGCTCATGGAGTCCCGGACCTGGCGCTGAAGGACATCGCCTGCAGCGAGGCCCTCCTGGAGCGCTTCATCATCTTCAGCCAGAGACGCGGGGCAAAGACGGTGCGCTATGCCCTGTGCTCCCTCTCCCAGGGCACCCTACAGTGGATAGAAGACACTCTGTATGCCAACGTGGACTTCTTCAAGCTCTTCCGTGTGGTAAGGGAGGGGTTTGGCTGCTCGCCAATT		31154	579323	610477	include	337.191	6909.13	178.711	3247.29	0.947837	0.820169	0.127668	52678	491323	544001	include	384.588	3673.45	199.986	1763.26	0.898135	0.838827	0.0593077	0.0934879	No effect on exon inclusion detected		INCLUDE BOTH
ABCA4	ENSG00000198691	ENST00000370225.3	6	198	DS	ABCA4_Ex6_DS	CTACCACAGGGCAGTTTCTAGTGTTGCCTCTTCTCCCTGCAGTTCGCTCATGGAGTCCCGGACCTGGCGCTGAAGGACATCGCCTGCAGCGAGGCCCTCCTGGAGCGCTTCATCATCTTCAGCCAGAGACGCGGGGCAAAGACGGTGCGCTATGCCCTGTGCTCCCTCTCCCAGGGCACCCTACAGTGGATAGAAGACACTCTGTATGCCAACGTGGACTTCTTCAAGCTCTTCCGTGTGTTAAGGGAGGGGTTTGGCTGCTCGCCAATT		19398	345745	365143	include	209.951	4123.43	111.274	1938.01	0.945701	0.820169	0.125532	24604	376228	400832	include	179.627	2812.92	93.4061	1350.2	0.935297	0.838827	0.0964696	0.111001	No effect on exon inclusion detected		INCLUDE BOTH
ABCA4	ENSG00000198691	ENST00000370225.3	6	198	REF	ABCA4_Ex6_REF	CTACCACAGGGCAGTTTCTAGTGTTGCCTCTTCTCCCTGCAGTTCGCTCATGGAGTCCCGGACCTGGCGCTGAAGGACATCGCCTGCAGCGAGGCCCTCCTGGAGCGCTTCATCATCTTCAGCCAGAGACGCGGGGCAAAGACGGTGCGCTATGCCCTGTGCTCCCTCTCCCAGGGCACCCTACAGTGGATAGAAGACACTCTGTATGCCAACGTGGACTTCTTCAAGCTCTTCCGTGTGGTAAGGGAGGGGTTTGGCTGCTCGCCAATT		44806	208072	252878	include	484.951	2481.51	257.024	1166.31	0.819421	0.820169	-0.000747713	89750	492278	582028	include	655.24	3680.59	340.725	1766.68	0.83832	0.838827	-0.000506889	-0.000627301	No effect on exon inclusion detected		INCLUDE BOTH
ABCA4	ENSG00000198691	ENST00000370225.3	6	198	VAR	ABCA4_c.596C>T	CTACCACAGGGCAGTTTCTAGTGTTGCCTCTTCTCCCTGCAGTTCGCTCATGGAGTCCCGGACCTGGTGCTGAAGGACATCGCCTGCAGCGAGGCCCTCCTGGAGCGCTTCATCATCTTCAGCCAGAGACGCGGGGCAAAGACGGTGCGCTATGCCCTGTGCTCCCTCTCCCAGGGCACCCTACAGTGGATAGAAGACACTCTGTATGCCAACGTGGACTTCTTCAAGCTCTTCCGTGTGGTAAGGGAGGGGTTTGGCTGCTCGCCAATT		36412	226209	262621	include	394.1	2697.82	208.873	1267.97	0.858568	0.820169	0.0383995	27663	371887	399550	include	201.96	2780.47	105.019	1334.62	0.927052	0.838827	0.0882247	0.0633121	No effect on exon inclusion detected		INCLUDE BOTH
ABCA4	ENSG00000198691	ENST00000370225.3	6	198	VAR	ABCA4_c.618C>A	CTACCACAGGGCAGTTTCTAGTGTTGCCTCTTCTCCCTGCAGTTCGCTCATGGAGTCCCGGACCTGGCGCTGAAGGACATCGCCTGCAGAGAGGCCCTCCTGGAGCGCTTCATCATCTTCAGCCAGAGACGCGGGGCAAAGACGGTGCGCTATGCCCTGTGCTCCCTCTCCCAGGGCACCCTACAGTGGATAGAAGACACTCTGTATGCCAACGTGGACTTCTTCAAGCTCTTCCGTGTGGTAAGGGAGGGGTTTGGCTGCTCGCCAATT		4959	152730	157689	include	53.673	1821.49	28.4467	856.101	0.96784	0.820169	0.147672	33299	374683	407982	include	243.107	2801.37	126.416	1344.66	0.914066	0.838827	0.0752386	0.111455	No effect on exon inclusion detected		INCLUDE BOTH
ABCA4	ENSG00000198691	ENST00000370225.3	6	198	VAR	ABCA4_c.742G>A	CTACCACAGGGCAGTTTCTAGTGTTGCCTCTTCTCCCTGCAGTTCGCTCATGGAGTCCCGGACCTGGCGCTGAAGGACATCGCCTGCAGCGAGGCCCTCCTGGAGCGCTTCATCATCTTCAGCCAGAGACGCGGGGCAAAGACGGTGCGCTATGCCCTGTGCTCCCTCTCCCAGGGCACCCTACAGTGGATAGAAGACACTCTGTATGCCAACATGGACTTCTTCAAGCTCTTCCGTGTGGTAAGGGAGGGGTTTGGCTGCTCGCCAATT		15887	206877	222764	include	171.951	2467.26	91.1339	1159.61	0.927136	0.820169	0.106968	16935	184485	201420	include	123.638	1379.33	64.2917	662.078	0.911489	0.838827	0.0726618	0.0898147	No effect on exon inclusion detected		INCLUDE BOTH
ABCA4	ENSG00000198691	ENST00000370225.3	7	90	AS	ABCA4_Ex7_AS	GAGTTTTCAAACATATAGGAGATCAGACTGTGCCTATGTGTGTATATACCTACAAACATATATATATTTAAAAAATTGTTTTACTGTCAATTACATCTTCCCACACTCCTAGACAGCCGTTCTCAAGGTATCAATCTGAGATCTTGGGGAGGAATATTATCTGATATGTCACCAAGAATTCAAGAGGTGAGTAGCCTGATGGTAGTAATTATAATTTCATTATGTCTTTCCACCATTTACCCCACTTATGTCAAATAATTTAATTGTATT		652	13701	14353	include	7.05683	163.401	3.74012	76.7985	0.953561	0.971786	-0.0182245	6744	25242	31986	include	49.2361	188.726	25.6028	90.5883	0.779649	0.962397	-0.182748	-0.100486	No effect on exon inclusion detected		INCLUDE BOTH
ABCA4	ENSG00000198691	ENST00000370225.3	7	90	DS	ABCA4_Ex7_DS	GAGTTTTCAAACATATAGGAGATCAGACTGTGCCTATGTGTGTATATACCTACAAACATATATATATTTAAAAAATTGTTTTACTGTCAATTACAGCTTCCCACACTCCTAGACAGCCGTTCTCAAGGTATCAATCTGAGATCTTGGGGAGGAATATTATCTGATATGTCACCAAGAATTCAAGAGTTGAGTAGCCTGATGGTAGTAATTATAATTTCATTATGTCTTTCCACCATTTACCCCACTTATGTCAAATAATTTAATTGTATT		85636	1038	86674	include	926.869	12.3794	491.241	5.81832	0.0117055	0.971786	-0.96008	99562	10272	109834	include	726.875	76.8001	377.975	36.8641	0.0888635	0.962397	-0.873534	-0.916807	Control shows strong effect on exon inclusion		INCLUDE BOTH
ABCA4	ENSG00000198691	ENST00000370225.3	7	90	REF	ABCA4_Ex7_REF	GAGTTTTCAAACATATAGGAGATCAGACTGTGCCTATGTGTGTATATACCTACAAACATATATATATTTAAAAAATTGTTTTACTGTCAATTACAGCTTCCCACACTCCTAGACAGCCGTTCTCAAGGTATCAATCTGAGATCTTGGGGAGGAATATTATCTGATATGTCACCAAGAATTCAAGAGGTGAGTAGCCTGATGGTAGTAATTATAATTTCATTATGTCTTTCCACCATTTACCCCACTTATGTCAAATAATTTAATTGTATT		1749	61338	63087	include	18.9301	731.53	10.0329	343.819	0.971647	0.971786	-0.000139104	2421	65302	67723	include	17.6751	488.24	9.19103	234.355	0.962262	0.962397	-0.000135745	-0.000137425	No effect on exon inclusion detected		INCLUDE BOTH
ABCA4	ENSG00000198691	ENST00000370225.3	7	90	VAR	ABCA4_c.785A>G	GAGTTTTCAAACATATAGGAGATCAGACTGTGCCTATGTGTGTATATACCTACAAACATATATATATTTAAAAAATTGTTTTACTGTCAATTACAGCTTCCCACACTCCTAGGCAGCCGTTCTCAAGGTATCAATCTGAGATCTTGGGGAGGAATATTATCTGATATGTCACCAAGAATTCAAGAGGTGAGTAGCCTGATGGTAGTAATTATAATTTCATTATGTCTTTCCACCATTTACCCCACTTATGTCAAATAATTTAATTGTATT		4253	119914	124167	include	46.0317	1430.12	24.3968	672.157	0.964975	0.971786	-0.00681072	6842	157551	164393	include	49.9516	1177.95	25.9748	565.418	0.956079	0.962397	-0.00631887	-0.00656479	No effect on exon inclusion detected		INCLUDE BOTH
ABCA4	ENSG00000198691	ENST00000370225.3	7	90	VAR	ABCA4_c.838A>T	GAGTTTTCAAACATATAGGAGATCAGACTGTGCCTATGTGTGTATATACCTACAAACATATATATATTTAAAAAATTGTTTTACTGTCAATTACAGCTTCCCACACTCCTAGACAGCCGTTCTCAAGGTATCAATCTGAGATCTTGGGGAGGAATATTATCTGATTTGTCACCAAGAATTCAAGAGGTGAGTAGCCTGATGGTAGTAATTATAATTTCATTATGTCTTTCCACCATTTACCCCACTTATGTCAAATAATTTAATTGTATT		5347	47212	52559	include	57.8725	563.061	30.6724	264.638	0.896135	0.971786	-0.0756505	3541	79403	82944	include	25.8519	593.668	13.443	284.961	0.95495	0.962397	-0.00744702	-0.0415488	No effect on exon inclusion detected		INCLUDE BOTH
ABCA4	ENSG00000198691	ENST00000370225.3	10	117	AS	ABCA4_Ex10_AS	GGGGCAGAAAAGACACAACCAAAAGTTCTCTCTCACTTTTCTCTCTGTTCGTGTCTCTGTCTTGATCTCTGTCTGGTTTTATGCCAACTCAACTTTTGAAGAACTGGAACACGTTAGGAAGTTGGTCAAAGCCTGGGAAGAAGTAGGGCCCCAGATCTGGTACTTCTTTGACAACAGCACACAGATGAACATGATCAGAGTAAGGGGGGTTGGAGGATGGGGAGGGGAGGGGAGGAGGAAGCGGTGGGGGCAAGAAAGTTCCACTTGTTT	Include/borderline coverage in the block	31	2	33	exclude	0.335524	0.0238524	0.177828	0.0112106	0.0593035	0.873012	-0.813709	48	8	56	exclude	0.350435	0.0598132	0.182226	0.0287103	0.136109	0.929992	-0.793883	-0.803796
ABCA4	ENSG00000198691	ENST00000370225.3	10	117	DS	ABCA4_Ex10_DS	GGGGCAGAAAAGACACAACCAAAAGTTCTCTCTCACTTTTCTCTCTGTTCGTGTCTCTGTCTTGATCTCTGTCTGGTTTTAGGCCAACTCAACTTTTGAAGAACTGGAACACGTTAGGAAGTTGGTCAAAGCCTGGGAAGAAGTAGGGCCCCAGATCTGGTACTTCTTTGACAACAGCACACAGATGAACATGATCAGATTAAGGGGGGTTGGAGGATGGGGAGGGGAGGGGAGGAGGAAGCGGTGGGGGCAAGAAAGTTCCACTTGTTT	Include/borderline coverage in the block	43	0.1	43.1	exclude	0.465404	0.00119262	0.246664	0.000560532	0.0022673	0.873012	-0.870745	30	3	33	exclude	0.219022	0.0224299	0.113891	0.0107664	0.0863675	0.929992	-0.843625	-0.857185
ABCA4	ENSG00000198691	ENST00000370225.3	10	117	REF	ABCA4_Ex10_REF	GGGGCAGAAAAGACACAACCAAAAGTTCTCTCTCACTTTTCTCTCTGTTCGTGTCTCTGTCTTGATCTCTGTCTGGTTTTAGGCCAACTCAACTTTTGAAGAACTGGAACACGTTAGGAAGTTGGTCAAAGCCTGGGAAGAAGTAGGGCCCCAGATCTGGTACTTCTTTGACAACAGCACACAGATGAACATGATCAGAGTAAGGGGGGTTGGAGGATGGGGAGGGGAGGGGAGGAGGAAGCGGTGGGGGCAAGAAAGTTCCACTTGTTT	Include/borderline coverage in the block	2	14	16	exclude	0.0216467	0.166967	0.0114728	0.0784745	0.87245	0.873012	-0.000562166	1	14	15	exclude	0.00730073	0.104673	0.00379638	0.0502431	0.929748	0.929992	-0.000244187	-0.000403177
ABCA4	ENSG00000198691	ENST00000370225.3	10	117	VAR	ABCA4_c.1244A>C	GGGGCAGAAAAGACACAACCAAAAGTTCTCTCTCACTTTTCTCTCTGTTCGTGTCTCTGTCTTGATCTCTGTCTGGTTTTAGGCCACCTCAACTTTTGAAGAACTGGAACACGTTAGGAAGTTGGTCAAAGCCTGGGAAGAAGTAGGGCCCCAGATCTGGTACTTCTTTGACAACAGCACACAGATGAACATGATCAGAGTAAGGGGGGTTGGAGGATGGGGAGGGGAGGGGAGGAGGAAGCGGTGGGGGCAAGAAAGTTCCACTTGTTT	Include/borderline coverage in the block	1	15	16	exclude	0.0108234	0.178893	0.00573638	0.0840798	0.936132	0.873012	0.0631197	20	60	80	exclude	0.146015	0.448599	0.0759276	0.215327	0.739309	0.929992	-0.190683	-0.0637818
ABCA4	ENSG00000198691	ENST00000370225.3	11	198	AS	ABCA4_Ex11_AS	GAATTTCTAAGCAGAGCAGTGACTGTATTTCTTCTTCCCAATGATACCCTGGGGAACCCAACAGTAAAAGACTTTTTGAATAGGCAGCTTGGTGAAGAAGGTATTACTGCTGAAGCCATCCTAAACTTCCTCTACAAGGGCCCTCGGGAAAGCCAGGCTGACGACATGGCCAACTTCGACTGGAGGGACATATTTAACATCACTGATCGCACCCTCCGCCTGGTCAATCAATACCTGGAGGTAAGGGGCTGCAAGCCCCACAGTGGGCCC		16067	18538	34605	include	173.899	221.088	92.1664	103.911	0.52995	0.546352	-0.0164017	15824	114085	129909	include	115.527	852.973	60.0739	409.427	0.872047	0.894644	-0.0225963	-0.019499	No effect on exon inclusion detected		INCLUDE BOTH
ABCA4	ENSG00000198691	ENST00000370225.3	11	198	DS	ABCA4_Ex11_DS	GAATTTCTAAGCAGAGCAGTGACTGTATTTCTTCTTCCCAAGGATACCCTGGGGAACCCAACAGTAAAAGACTTTTTGAATAGGCAGCTTGGTGAAGAAGGTATTACTGCTGAAGCCATCCTAAACTTCCTCTACAAGGGCCCTCGGGAAAGCCAGGCTGACGACATGGCCAACTTCGACTGGAGGGACATATTTAACATCACTGATCGCACCCTCCGCCTGGTCAATCAATACCTGGAGTTAAGGGGCTGCAAGCCCCACAGTGGGCCC		47627	28961	76588	include	515.484	345.395	273.207	162.336	0.372721	0.546352	-0.173631	38541	70444	108985	include	281.377	526.685	146.316	252.809	0.633408	0.894644	-0.261236	-0.217433	No effect on exon inclusion detected		INCLUDE BOTH
ABCA4	ENSG00000198691	ENST00000370225.3	11	198	REF	ABCA4_Ex11_REF	GAATTTCTAAGCAGAGCAGTGACTGTATTTCTTCTTCCCAAGGATACCCTGGGGAACCCAACAGTAAAAGACTTTTTGAATAGGCAGCTTGGTGAAGAAGGTATTACTGCTGAAGCCATCCTAAACTTCCTCTACAAGGGCCCTCGGGAAAGCCAGGCTGACGACATGGCCAACTTCGACTGGAGGGACATATTTAACATCACTGATCGCACCCTCCGCCTGGTCAATCAATACCTGGAGGTAAGGGGCTGCAAGCCCCACAGTGGGCCC		5303	6503	11806	include	57.3963	77.5562	30.42	36.4514	0.545097	0.546352	-0.00125475	5710	51100	56810	include	41.6872	382.057	21.6773	183.387	0.89429	0.894644	-0.000353468	-0.000804107	No effect on exon inclusion detected		INCLUDE BOTH
ABCA4	ENSG00000198691	ENST00000370225.3	11	198	VAR	ABCA4_c.1529T>C	GAATTTCTAAGCAGAGCAGTGACTGTATTTCTTCTTCCCAAGGATACCCTGGGGAACCCAACAGTAAAAGACTTTTTGAATAGGCAGCTTGGTGAAGAAGGTATTACTGCTGAAGCCATCCTAAACTTCCTCTACAAGGGCCCTCGGGAAAGCCAGGCTGACGACATGGCCAACTTCGACTGGAGGGACATATTTAACATCACTGATCGCACCCCCCGCCTGGTCAATCAATACCTGGAGGTAAGGGGCTGCAAGCCCCACAGTGGGCCC		5	1238	1243	exclude	0.0541168	14.7647	0.0286819	6.93939	0.995884	0.546352	0.449532	3658	9100	12758	exclude	26.7061	68.0375	13.8872	32.658	0.701641	0.894644	-0.193002	0.128265
ABCA4	ENSG00000198691	ENST00000370225.3	11	198	VAR	ABCA4_c.1532G>A	GAATTTCTAAGCAGAGCAGTGACTGTATTTCTTCTTCCCAAGGATACCCTGGGGAACCCAACAGTAAAAGACTTTTTGAATAGGCAGCTTGGTGAAGAAGGTATTACTGCTGAAGCCATCCTAAACTTCCTCTACAAGGGCCCTCGGGAAAGCCAGGCTGACGACATGGCCAACTTCGACTGGAGGGACATATTTAACATCACTGATCGCACCCTCCACCTGGTCAATCAATACCTGGAGGTAAGGGGCTGCAAGCCCCACAGTGGGCCC		4213	807	5020	include	45.5988	9.62446	24.1674	4.52349	0.157663	0.546352	-0.388688	2078	6290	8368	exclude	15.1709	47.0281	7.88887	22.5735	0.741029	0.894644	-0.153615	-0.271152
ABCA4	ENSG00000198691	ENST00000370225.3	13	177	AS	ABCA4_Ex13_AS	GAGTGAGCTATCCAAGCCCGTTCCCATCCTTTGTCCCTCTGTGTCTTCTCATGTATTGGGATTCTGGTCCCAGAGCTGATCCCGTGGAAGATTTCCGGTACATCTGGGGCGGGTTTGCCTATCTGCAGGACATGGTTGAACAGGGGATCACAAGGAGCCAGGTGCAGGCGGAGGCTCCAGTTGGAATCTACCTCCAGCAGATGCCCTACCCCTGCTTCGTGGACGATTCGTGAGTCTGAAGTTCGCGATCCTCCTCCATGACACGCTAAT		5618	3	5621	include	60.8056	0.0357787	32.227	0.016816	0.000521526	0.997818	-0.997297	6211	16	6227	exclude	45.3448	0.119626	23.5793	0.0574207	0.0024293	0.998768	-0.996339	-0.996818
ABCA4	ENSG00000198691	ENST00000370225.3	13	177	DS	ABCA4_Ex13_DS	GAGTGAGCTATCCAAGCCCGTTCCCATCCTTTGTCCCTCTGTGTCTTCTCAGGTATTGGGATTCTGGTCCCAGAGCTGATCCCGTGGAAGATTTCCGGTACATCTGGGGCGGGTTTGCCTATCTGCAGGACATGGTTGAACAGGGGATCACAAGGAGCCAGGTGCAGGCGGAGGCTCCAGTTGGAATCTACCTCCAGCAGATGCCCTACCCCTGCTTCGTGGACGATTCTTGAGTCTGAAGTTCGCGATCCTCCTCCATGACACGCTAAT		13	26132	26145	include	0.140704	311.656	0.0745729	146.478	0.999491	0.997818	0.00167296	19	7624	7643	exclude	0.138714	57.002	0.0721312	27.3609	0.997371	0.998768	-0.00139722	0.000137867
ABCA4	ENSG00000198691	ENST00000370225.3	13	177	REF	ABCA4_Ex13_REF	GAGTGAGCTATCCAAGCCCGTTCCCATCCTTTGTCCCTCTGTGTCTTCTCAGGTATTGGGATTCTGGTCCCAGAGCTGATCCCGTGGAAGATTTCCGGTACATCTGGGGCGGGTTTGCCTATCTGCAGGACATGGTTGAACAGGGGATCACAAGGAGCCAGGTGCAGGCGGAGGCTCCAGTTGGAATCTACCTCCAGCAGATGCCCTACCCCTGCTTCGTGGACGATTCGTGAGTCTGAAGTTCGCGATCCTCCTCCATGACACGCTAAT		3	1397	1400	exclude	0.0324701	16.6609	0.0172091	7.83063	0.997807	0.997818	-1.10465e-05	21	17940	17961	exclude	0.153315	134.131	0.0797239	64.3829	0.998763	0.998768	-4.61669e-06	-7.8316e-06
ABCA4	ENSG00000198691	ENST00000370225.3	13	177	VAR	ABCA4_c.1928T>G	GAGTGAGCTATCCAAGCCCGTTCCCATCCTTTGTCCCTCTGTGTCTTCTCAGGTATTGGGATTCTGGTCCCAGAGCTGATCCCGTGGAAGATTTCCGGTACATCTGGGGCGGGTTTGCCTATCTGCAGGACATGGTTGAACAGGGGATCACAAGGAGCCAGGTGCAGGCGGAGGCTCCAGTTGGAATCTACCTCCAGCAGATGCCCTACCCCTGCTTCGGGGACGATTCGTGAGTCTGAAGTTCGCGATCCTCCTCCATGACACGCTAAT		1	0.1	1.1	exclude	N/A	N/A	N/A	N/A	N/A	N/A	N/A	2522	1192	3714	exclude	18.4124	8.91216	9.57447	4.27784	0.308818	0.998768	-0.68995	-0.68995
ABCA4	ENSG00000198691	ENST00000370225.3	17	66	AS	ABCA4_Ex17_AS	GTTACAATTTGAGGTTCAGGTAAATAAACTCTAGATCTTATAGAACTGCGGTAAGGTAGGATAGGGAGACTCCTTCGACTTTCTCTGTTTATTTGTCTCTATTTTTATGAGACTATGGAACCCCACTTCCTTGGTACTTTCTTCTACAAGAGTCGTATTGGCTTGGCGGTGAAGGTGAGTCCTTTAAAACACAAATCTTAATGTTTGAAATCAACTCCTTGGGCTCTGTGCAAGATGTATATGGATCACAGAGGTGGCCCTCTATGTAAA		245015	13638	258653	include	2651.88	162.65	1405.5	76.4454	0.0515845	0.943369	-0.891785	382776	28594	411370	include	2794.54	213.787	1453.16	102.618	0.0659591	0.831313	-0.765353	-0.828569	Control shows strong effect on exon inclusion		INCLUDE BOTH
ABCA4	ENSG00000198691	ENST00000370225.3	17	66	DS	ABCA4_Ex17_DS	GTTACAATTTGAGGTTCAGGTAAATAAACTCTAGATCTTATAGAACTGCGGTAAGGTAGGATAGGGAGACTCCTTCGACTTTCTCTGTTTATTTGTCTCTATTTTTAGGAGACTATGGAACCCCACTTCCTTGGTACTTTCTTCTACAAGAGTCGTATTGGCTTGGCGGTGAAGTTGAGTCCTTTAAAACACAAATCTTAATGTTTGAAATCAACTCCTTGGGCTCTGTGCAAGATGTATATGGATCACAGAGGTGGCCCTCTATGTAAA		194218	6100	200318	include	2102.09	72.7499	1114.11	34.1925	0.0297766	0.943369	-0.913593	456084	11240	467324	include	3329.75	84.0375	1731.47	40.338	0.0227666	0.831313	-0.808546	-0.861069	Control shows strong effect on exon inclusion		INCLUDE BOTH
ABCA4	ENSG00000198691	ENST00000370225.3	17	66	ESS CNTRL	ABCA4_c.2653+2T>C	GTTACAATTTGAGGTTCAGGTAAATAAACTCTAGATCTTATAGAACTGCGGTAAGGTAGGATAGGGAGACTCCTTCGACTTTCTCTGTTTATTTGTCTCTATTTTTAGGAGACTATGGAACCCCACTTCCTTGGTACTTTCTTCTACAAGAGTCGTATTGGCTTGGCGGTGAAGGCGAGTCCTTTAAAACACAAATCTTAATGTTTGAAATCAACTCCTTGGGCTCTGTGCAAGATGTATATGGATCACAGAGGTGGCCCTCTATGTAAA		65899	27064	92963	include	713.248	322.771	378.022	151.702	0.28638	0.943369	-0.656989	55598	25025	80623	include	405.906	187.103	211.071	89.8095	0.298489	0.831313	-0.532824	-0.594906	Control shows effect on exon inclusion		INCLUDE BOTH
ABCA4	ENSG00000198691	ENST00000370225.3	17	66	REF	ABCA4_Ex17_REF	GTTACAATTTGAGGTTCAGGTAAATAAACTCTAGATCTTATAGAACTGCGGTAAGGTAGGATAGGGAGACTCCTTCGACTTTCTCTGTTTATTTGTCTCTATTTTTAGGAGACTATGGAACCCCACTTCCTTGGTACTTTCTTCTACAAGAGTCGTATTGGCTTGGCGGTGAAGGTGAGTCCTTTAAAACACAAATCTTAATGTTTGAAATCAACTCCTTGGGCTCTGTGCAAGATGTATATGGATCACAGAGGTGGCCCTCTATGTAAA		5533	93849	99382	include	59.8856	1119.26	31.7394	526.054	0.943098	0.943369	-0.000271001	33170	172275	205445	include	242.165	1288.04	125.926	618.259	0.830787	0.831313	-0.000525756	-0.000398378	No effect on exon inclusion detected		INCLUDE BOTH
ABCA4	ENSG00000198691	ENST00000370225.3	17	66	VAR	ABCA4_c.2588G>C	GTTACAATTTGAGGTTCAGGTAAATAAACTCTAGATCTTATAGAACTGCGGTAAGGTAGGATAGGGAGACTCCTTCGACTTTCTCTGTTTATTTGTCTCTATTTTTAGCAGACTATGGAACCCCACTTCCTTGGTACTTTCTTCTACAAGAGTCGTATTGGCTTGGCGGTGAAGGTGAGTCCTTTAAAACACAAATCTTAATGTTTGAAATCAACTCCTTGGGCTCTGTGCAAGATGTATATGGATCACAGAGGTGGCCCTCTATGTAAA		4679	27626	32305	include	50.6425	329.474	26.8405	154.853	0.852276	0.943369	-0.0910937	9288	47846	57134	include	67.8092	357.728	35.2608	171.709	0.829633	0.831313	-0.00167908	-0.0463864	No effect on exon inclusion detected		INCLUDE BOTH
ABCA4	ENSG00000198691	ENST00000370225.3	18	90	AS	ABCA4_Ex18_AS	AAACTCATTTGCTCCCTGTACCTCTCCCCTCCTTTCCTGCCTTTGCTCGTTCTCAGCTCCCGGTGGTAGAGTAACACTGGCTTCTGATTGGTGCATGGTGTTCAACCAGAGAAGAAAGAGCCCTGGAAAAGACCGAGCCCCTAACAGAGGAAACGGAGGATCCAGAGCACCCAGAAGGAATACACGGTAAAACCCCGATAAAGAATACACAGCAGAGGCGAGGAAAAGGCTCTAAGCACTGCAGAGGGCCAGAGCAAAACATCTCATGGC		396	2852	3248	exclude	4.28605	34.0136	2.27161	15.9864	0.875583	0.920618	-0.0450349	24	36498	36522	include	0.175217	272.883	0.0911131	130.984	0.999305	0.999386	-8.15237e-05	-0.0225582
ABCA4	ENSG00000198691	ENST00000370225.3	18	90	DS	ABCA4_Ex18_DS	AAACTCATTTGCTCCCTGTACCTCTCCCCTCCTTTCCTGCCTTTGCTCGTTCTCAGCTCCCGGTGGTAGAGTAACACTGGCTTCTGATTGGTGCAGGGTGTTCAACCAGAGAAGAAAGAGCCCTGGAAAAGACCGAGCCCCTAACAGAGGAAACGGAGGATCCAGAGCACCCAGAAGGAATACACGTTAAAACCCCGATAAAGAATACACAGCAGAGGCGAGGAAAAGGCTCTAAGCACTGCAGAGGGCCAGAGCAAAACATCTCATGGC		599	1366	1965	exclude	6.48319	16.2912	3.43609	7.65687	0.690246	0.920618	-0.230372	2752	19635	22387	include	20.0916	146.804	10.4476	70.4659	0.870879	0.999386	-0.128507	-0.17944
ABCA4	ENSG00000198691	ENST00000370225.3	18	90	REF	ABCA4_Ex18_REF	AAACTCATTTGCTCCCTGTACCTCTCCCCTCCTTTCCTGCCTTTGCTCGTTCTCAGCTCCCGGTGGTAGAGTAACACTGGCTTCTGATTGGTGCAGGGTGTTCAACCAGAGAAGAAAGAGCCCTGGAAAAGACCGAGCCCCTAACAGAGGAAACGGAGGATCCAGAGCACCCAGAAGGAATACACGGTAAAACCCCGATAAAGAATACACAGCAGAGGCGAGGAAAAGGCTCTAAGCACTGCAGAGGGCCAGAGCAAAACATCTCATGGC		1222	14430	15652	include	13.2261	172.095	7.00986	80.8848	0.920247	0.920618	-0.000370673	24	41196	41220	include	0.175217	308.008	0.0911131	147.844	0.999384	0.999386	-2.30053e-06	-0.000186487	No effect on exon inclusion detected		INCLUDE BOTH
ABCA4	ENSG00000198691	ENST00000370225.3	18	90	VAR	ABCA4_c.2690C>T	AAACTCATTTGCTCCCTGTACCTCTCCCCTCCTTTCCTGCCTTTGCTCGTTCTCAGCTCCCGGTGGTAGAGTAACACTGGCTTCTGATTGGTGCAGGGTGTTCAACCAGAGAAGAAAGAGCCCTGGAAAAGATCGAGCCCCTAACAGAGGAAACGGAGGATCCAGAGCACCCAGAAGGAATACACGGTAAAACCCCGATAAAGAATACACAGCAGAGGCGAGGAAAAGGCTCTAAGCACTGCAGAGGGCCAGAGCAAAACATCTCATGGC		7	18	25	exclude	N/A	N/A	N/A	N/A	N/A	N/A	N/A	8230	39578	47808	include	60.085	295.911	31.2442	142.037	0.819691	0.999386	-0.179695	-0.179695
ABCA4	ENSG00000198691	ENST00000370225.3	24	85	AS	ABCA4_Ex24_AS	GAAATAAATAAAGCGGGCGGTGACAGCAGCTGGCATCAGGGAGAGGCTGTCATGGAAGGGATGTGCATCTTGTCAGTCATCCCATCCATCTGTTGCATGGGACCTGCAGCTGCTCGTCTAAGGGTTTCTCCACCACGTGTCCAGCCCACGTCGATGACCTAACTCCAGAACAAGTCCTGGATGGTAAGGACTGGACGGGCCATACTTGGGTTCCGTCTGGCAGCCATCTCCCAGTATTGCTGGGTGTGTCCTGTTGTGATGCATTTTAAT		164324	2569	166893	include	1778.54	30.6385	942.625	14.4001	0.0150467	0.914186	-0.899139	400638	49837	450475	include	2924.95	372.614	1520.97	178.855	0.105219	0.764886	-0.659667	-0.779403	Control shows strong effect on exon inclusion		INCLUDE BOTH
ABCA4	ENSG00000198691	ENST00000370225.3	24	85	DS	ABCA4_Ex24_DS	GAAATAAATAAAGCGGGCGGTGACAGCAGCTGGCATCAGGGAGAGGCTGTCATGGAAGGGATGTGCATCTTGTCAGTCATCCCATCCATCTGTTGCAGGGGACCTGCAGCTGCTCGTCTAAGGGTTTCTCCACCACGTGTCCAGCCCACGTCGATGACCTAACTCCAGAACAAGTCCTGGATGTTAAGGACTGGACGGGCCATACTTGGGTTCCGTCTGGCAGCCATCTCCCAGTATTGCTGGGTGTGTCCTGTTGTGATGCATTTTAAT		493784	12738	506522	include	5344.4	151.916	2832.53	71.4006	0.0245875	0.914186	-0.889598	968558	168875	1137433	include	7071.18	1262.62	3677.01	606.057	0.141501	0.764886	-0.623386	-0.756492	Control shows strong effect on exon inclusion		INCLUDE BOTH
ABCA4	ENSG00000198691	ENST00000370225.3	24	85	REF	ABCA4_Ex24_REF	GAAATAAATAAAGCGGGCGGTGACAGCAGCTGGCATCAGGGAGAGGCTGTCATGGAAGGGATGTGCATCTTGTCAGTCATCCCATCCATCTGTTGCAGGGGACCTGCAGCTGCTCGTCTAAGGGTTTCTCCACCACGTGTCCAGCCCACGTCGATGACCTAACTCCAGAACAAGTCCTGGATGGTAAGGACTGGACGGGCCATACTTGGGTTCCGTCTGGCAGCCATCTCCCAGTATTGCTGGGTGTGTCCTGTTGTGATGCATTTTAAT		17315	187818	205133	include	187.406	2239.96	99.3254	1052.78	0.913788	0.914186	-0.000397894	79806	273621	353427	include	582.642	2045.77	302.974	981.968	0.764212	0.764886	-0.000674068	-0.000535981	No effect on exon inclusion detected		INCLUDE BOTH
ABCA4	ENSG00000198691	ENST00000370225.3	24	85	VAR	ABCA4_c.3602T>G	GAAATAAATAAAGCGGGCGGTGACAGCAGCTGGCATCAGGGAGAGGCTGTCATGGAAGGGATGTGCATCTTGTCAGTCATCCCATCCATCTGTTGCAGGGGACCTGCAGCTGCTCGTCTAAGGGTTTCTCCACCACGTGTCCAGCCCACGTCGATGACCTAACTCCAGAACAAGTCCGGGATGGTAAGGACTGGACGGGCCATACTTGGGTTCCGTCTGGCAGCCATCTCCCAGTATTGCTGGGTGTGTCCTGTTGTGATGCATTTTAAT		5270	92656	97926	include	57.0391	1105.04	30.2307	519.367	0.944995	0.914186	0.030809	80829	152700	233529	include	590.111	1141.68	306.857	548.008	0.641046	0.764886	-0.12384	-0.0465156	No effect on exon inclusion detected		INCLUDE BOTH
ABCA4	ENSG00000198691	ENST00000370225.3	26	49	AS	ABCA4_Ex26_AS	TCGTAATGGATTTTCTTCCCATTATGAAGCAATACCCAACAAAACAGAGCTTGGGTTAGATTTTTCTGAGAATAAGAATGACTAAACAAAATTCTCTCTTTTTTTCTTCTTGACATATTTTTCTGAAGGTCACGGAGGATTCTGATTCAGGACCTCTGTTTGCGGGTATGGTGCTGGAGCCAGTGGCTTGTTCCCTTCCTTGCCTCCCTCCCAAGTTCCATCTCGAAAGTCTAAGGGGCTGGGCACAGTGGCTCATGCCTGTAATCCCAG		38512	518	39030	include	416.829	6.17778	220.919	2.90356	0.0129726	0.878953	-0.86598	81284	36654	117938	include	593.432	274.049	308.585	131.544	0.298875	0.911516	-0.612641	-0.739311	Control shows strong effect on exon inclusion		INCLUDE BOTH
ABCA4	ENSG00000198691	ENST00000370225.3	26	49	DS	ABCA4_Ex26_DS	TCGTAATGGATTTTCTTCCCATTATGAAGCAATACCCAACAAAACAGAGCTTGGGTTAGATTTTTCTGAGAATAAGAATGACTAAACAAAATTCTCTCTTTTTTTCTTCTTGACAGATTTTTCTGAAGGTCACGGAGGATTCTGATTCAGGACCTCTGTTTGCGGTTATGGTGCTGGAGCCAGTGGCTTGTTCCCTTCCTTGCCTCCCTCCCAAGTTCCATCTCGAAAGTCTAAGGGGCTGGGCACAGTGGCTCATGCCTGTAATCCCAG		10685	61243	71928	include	115.648	730.397	61.2932	343.287	0.848502	0.878953	-0.0304514	7188	101857	109045	include	52.4776	761.549	27.2884	365.543	0.930534	0.911516	0.0190177	-0.00571682	No effect on exon inclusion detected		INCLUDE BOTH
ABCA4	ENSG00000198691	ENST00000370225.3	26	49	REF	ABCA4_Ex26_REF	TCGTAATGGATTTTCTTCCCATTATGAAGCAATACCCAACAAAACAGAGCTTGGGTTAGATTTTTCTGAGAATAAGAATGACTAAACAAAATTCTCTCTTTTTTTCTTCTTGACAGATTTTTCTGAAGGTCACGGAGGATTCTGATTCAGGACCTCTGTTTGCGGGTATGGTGCTGGAGCCAGTGGCTTGTTCCCTTCCTTGCCTCCCTCCCAAGTTCCATCTCGAAAGTCTAAGGGGCTGGGCACAGTGGCTCATGCCTGTAATCCCAG		7090	52420	59510	include	76.7376	625.172	40.6709	293.831	0.878413	0.878953	-0.00053953	8764	95148	103912	include	63.9836	711.388	33.2715	341.466	0.911214	0.911516	-0.000302478	-0.000421004	No effect on exon inclusion detected		INCLUDE BOTH
ABCA4	ENSG00000198691	ENST00000370225.3	26	49	VAR	ABCA4_c.3831G>A	TCGTAATGGATTTTCTTCCCATTATGAAGCAATACCCAACAAAACAGAGCTTGGGTTAGATTTTTCTGAGAATAAGAATGACTAAACAAAATTCTCTCTTTTTTTCTTCTTGACAGATTTTTCTGAAGGTCACAGAGGATTCTGATTCAGGACCTCTGTTTGCGGGTATGGTGCTGGAGCCAGTGGCTTGTTCCCTTCCTTGCCTCCCTCCCAAGTTCCATCTCGAAAGTCTAAGGGGCTGGGCACAGTGGCTCATGCCTGTAATCCCAG		18017	5947	23964	include	195.004	70.9252	103.352	33.3348	0.243877	0.878953	-0.635076	18124	57902	76026	include	132.318	432.913	68.8056	207.798	0.751249	0.911516	-0.160268	-0.397672	Variant shows effect on exon inclusion		INCLUDE BOTH
ABCA4	ENSG00000198691	ENST00000370225.3	29	99	AS	ABCA4_Ex29_AS	TGGCACACAGCAGCTATCCAGTAAAGGCTCTGAGTTGCATGATGTTGGCACGCGCCTGCTCTGTCCCAGTCACATGTCTCACTCTGTCTATCATGGATGAACCAGGCAGTGAGCAGTTCACGGTACTTGCAGACGTCCTCCTGAATAAGCCAGGCTTTGGCAACCGCTGCCTGAAGGAAGGGTGGCTTCCGTAAGTGCCTACGCGCCCCTGTCCTAAGAAGACTAGCTCCCCTGGGAGGACCCAACGGTGGGTTCAAGATGGCAGGCGTT		60357	220	60577	include	653.265	2.62377	346.231	1.23317	0.00354906	0.0435354	-0.0399863	181363	15103	196466	include	1324.08	112.92	688.523	54.2015	0.0729766	0.148467	-0.0754907	-0.0577385	No effect on exon inclusion detected		INCLUDE BOTH
ABCA4	ENSG00000198691	ENST00000370225.3	29	99	DS	ABCA4_Ex29_DS	TGGCACACAGCAGCTATCCAGTAAAGGCTCTGAGTTGCATGATGTTGGCACGCGCCTGCTCTGTCCCAGTCACATGTCTCACTCTGTCTAGCATGGATGAACCAGGCAGTGAGCAGTTCACGGTACTTGCAGACGTCCTCCTGAATAAGCCAGGCTTTGGCAACCGCTGCCTGAAGGAAGGGTGGCTTCCTTAAGTGCCTACGCGCCCCTGTCCTAAGAAGACTAGCTCCCCTGGGAGGACCCAACGGTGGGTTCAAGATGGCAGGCGTT		212227	8274	220501	include	2297.01	98.6775	1217.41	46.3784	0.0366978	0.0435354	-0.00683758	121805	5139	126944	include	889.265	38.4225	462.418	18.4428	0.0383537	0.148467	-0.110114	-0.0584756	No effect on exon inclusion detected		INCLUDE BOTH
ABCA4	ENSG00000198691	ENST00000370225.3	29	99	REF	ABCA4_Ex29_REF	TGGCACACAGCAGCTATCCAGTAAAGGCTCTGAGTTGCATGATGTTGGCACGCGCCTGCTCTGTCCCAGTCACATGTCTCACTCTGTCTAGCATGGATGAACCAGGCAGTGAGCAGTTCACGGTACTTGCAGACGTCCTCCTGAATAAGCCAGGCTTTGGCAACCGCTGCCTGAAGGAAGGGTGGCTTCCGTAAGTGCCTACGCGCCCCTGTCCTAAGAAGACTAGCTCCCCTGGGAGGACCCAACGGTGGGTTCAAGATGGCAGGCGTT		82445	3821	86266	include	892.332	45.5701	472.936	21.4179	0.0433251	0.0435354	-0.000210267	201955	37109	239064	include	1474.42	277.451	766.698	133.176	0.147995	0.148467	-0.000472779	-0.000341523	No effect on exon inclusion detected		INCLUDE BOTH
ABCA4	ENSG00000198691	ENST00000370225.3	29	99	VAR	ABCA4_c.4283C>T	TGGCACACAGCAGCTATCCAGTAAAGGCTCTGAGTTGCATGATGTTGGCACGCGCCTGCTCTGTCCCAGTCACATGTCTCACTCTGTCTAGCATGGATGAACCAGGCAGTGAGCAGTTCATGGTACTTGCAGACGTCCTCCTGAATAAGCCAGGCTTTGGCAACCGCTGCCTGAAGGAAGGGTGGCTTCCGTAAGTGCCTACGCGCCCCTGTCCTAAGAAGACTAGCTCCCCTGGGAGGACCCAACGGTGGGTTCAAGATGGCAGGCGTT		19136	6616	25752	include	207.116	78.9039	109.771	37.0848	0.252525	0.0435354	0.208989	111032	6053	117085	include	810.614	45.2561	421.519	21.7229	0.0490092	0.148467	-0.0994581	0.0547656	No effect on exon inclusion detected		INCLUDE BOTH
ABCA4	ENSG00000198691	ENST00000370225.3	29	99	VAR	ABCA4_c.4297G>A	TGGCACACAGCAGCTATCCAGTAAAGGCTCTGAGTTGCATGATGTTGGCACGCGCCTGCTCTGTCCCAGTCACATGTCTCACTCTGTCTAGCATGGATGAACCAGGCAGTGAGCAGTTCACGGTACTTGCAGACATCCTCCTGAATAAGCCAGGCTTTGGCAACCGCTGCCTGAAGGAAGGGTGGCTTCCGTAAGTGCCTACGCGCCCCTGTCCTAAGAAGACTAGCTCCCCTGGGAGGACCCAACGGTGGGTTCAAGATGGCAGGCGTT		53423	56	53479	include	578.216	0.667868	306.455	0.313898	0.00102324	0.0435354	-0.0425121	154106	252	154358	include	1125.09	1.88412	585.045	0.904375	0.00154344	0.148467	-0.146924	-0.094718	No effect on exon inclusion detected		INCLUDE BOTH
ABCA4	ENSG00000198691	ENST00000370225.3	33	106	AS	ABCA4_Ex33_AS	GTTCATGTTTCCCTACAAAACCCGAGAGAGCTACTAGTAGGCGTGAAGTTCGTGGCCCTGGTCTGAGGATTTCCTGTTTCCTTGTCATGTATGGAGGAATTTCCATTGGAGGAAAGCTCCCAGTCGTCCCCATCACGGGGGAAGCACTTGTTGGGTTTTTAAGCGACCTTGGCCGGATCATGAATGTGAGCGGGGTATGTAAACAGACTGGAGATTTGAGTAGGATTTTTGACTTGCTTAACTACCATGAATGAGAAACTCTCATGAGTG		123192	529	123721	include	1333.35	6.30897	706.676	2.96522	0.00417847	0.448588	-0.44441	162693	16990	179683	include	1187.78	127.028	617.644	60.9736	0.0898496	0.769455	-0.679606	-0.562008	Control shows effect on exon inclusion		INCLUDE BOTH
ABCA4	ENSG00000198691	ENST00000370225.3	33	106	DS	ABCA4_Ex33_DS	GTTCATGTTTCCCTACAAAACCCGAGAGAGCTACTAGTAGGCGTGAAGTTCGTGGCCCTGGTCTGAGGATTTCCTGTTTCCTTGTCAGGTATGGAGGAATTTCCATTGGAGGAAAGCTCCCAGTCGTCCCCATCACGGGGGAAGCACTTGTTGGGTTTTTAAGCGACCTTGGCCGGATCATGAATGTGAGCGGGTTATGTAAACAGACTGGAGATTTGAGTAGGATTTTTGACTTGCTTAACTACCATGAATGAGAAACTCTCATGAGTG		260084	13318	273402	include	2814.98	158.833	1491.94	74.6517	0.0476523	0.448588	-0.400936	119266	32506	151772	include	870.729	243.036	452.779	116.657	0.204864	0.769455	-0.564591	-0.482763	Control shows effect on exon inclusion		INCLUDE BOTH
ABCA4	ENSG00000198691	ENST00000370225.3	33	106	REF	ABCA4_Ex33_REF	GTTCATGTTTCCCTACAAAACCCGAGAGAGCTACTAGTAGGCGTGAAGTTCGTGGCCCTGGTCTGAGGATTTCCTGTTTCCTTGTCAGGTATGGAGGAATTTCCATTGGAGGAAAGCTCCCAGTCGTCCCCATCACGGGGGAAGCACTTGTTGGGTTTTTAAGCGACCTTGGCCGGATCATGAATGTGAGCGGGGTATGTAAACAGACTGGAGATTTGAGTAGGATTTTTGACTTGCTTAACTACCATGAATGAGAAACTCTCATGAGTG		5045	4179	9224	include	54.6038	49.8397	28.94	23.4246	0.447337	0.448588	-0.00125162	13351	46961	60312	include	97.472	351.111	50.6854	168.533	0.76879	0.769455	-0.000664928	-0.000958275	No effect on exon inclusion detected		INCLUDE BOTH
ABCA4	ENSG00000198691	ENST00000370225.3	33	106	VAR	ABCA4_c.4685T>C	GTTCATGTTTCCCTACAAAACCCGAGAGAGCTACTAGTAGGCGTGAAGTTCGTGGCCCTGGTCTGAGGATTTCCTGTTTCCTTGTCAGGTATGGAGGAATTTCCACTGGAGGAAAGCTCCCAGTCGTCCCCATCACGGGGGAAGCACTTGTTGGGTTTTTAAGCGACCTTGGCCGGATCATGAATGTGAGCGGGGTATGTAAACAGACTGGAGATTTGAGTAGGATTTTTGACTTGCTTAACTACCATGAATGAGAAACTCTCATGAGTG		2342	15990	18332	include	25.3483	190.7	13.4346	89.6291	0.869648	0.448588	0.421059	5561	2249	7810	exclude	40.5993	16.815	21.1117	8.07119	0.276573	0.769455	-0.492882	-0.0359115
ABCA4	ENSG00000198691	ENST00000370225.3	33	106	VAR	ABCA4_c.4771G>A	GTTCATGTTTCCCTACAAAACCCGAGAGAGCTACTAGTAGGCGTGAAGTTCGTGGCCCTGGTCTGAGGATTTCCTGTTTCCTTGTCAGGTATGGAGGAATTTCCATTGGAGGAAAGCTCCCAGTCGTCCCCATCACGGGGGAAGCACTTGTTGGGTTTTTAAGCGACCTTGGCCGGATCATGAATGTGAGCAGGGTATGTAAACAGACTGGAGATTTGAGTAGGATTTTTGACTTGCTTAACTACCATGAATGAGAAACTCTCATGAGTG		4	4	8	exclude	N/A	N/A	N/A	N/A	N/A	N/A	N/A	4675	8681	13356	exclude	34.1309	64.9048	17.7481	31.1543	0.637071	0.769455	-0.132384	-0.132384
ABCA4	ENSG00000198691	ENST00000370225.3	36	178	AS	ABCA4_Ex36_AS	TCTGCTCTTCCCTCTTCATCGCCCTCTCCCTGTGTCTCTGGCCCTGCTGCATGCTGACCACTTCAGTGGATGCTGTGGTTGCCATCTGCGTGATTTTCTCCATGTCCTTCGTCCCAGCCAGCTTTGTCCTTTATTTGATCCAGGAGCGGGTGAACAAATCCAAGCACCTCCAGTTTATCAGTGGAGTGAGCCCCACCACCTACTGGGTGACCAACTTCCTCTGGGACATCGTAAGTGTCAGTTTACAGCGCCTCCCTCCCCTCCGTGGGC		8055	84881	92936	include	87.1821	1012.31	46.2065	475.785	0.91148	0.818667	0.092813	59297	359458	418755	include	432.911	2687.54	225.114	1290.02	0.851423	0.846041	0.00538205	0.0490975	No effect on exon inclusion detected		INCLUDE BOTH
ABCA4	ENSG00000198691	ENST00000370225.3	36	178	DS	ABCA4_Ex36_DS	TCTGCTCTTCCCTCTTCATCGCCCTCTCCCTGTGTCTCTGGCCCTGCTGCAGGCTGACCACTTCAGTGGATGCTGTGGTTGCCATCTGCGTGATTTTCTCCATGTCCTTCGTCCCAGCCAGCTTTGTCCTTTATTTGATCCAGGAGCGGGTGAACAAATCCAAGCACCTCCAGTTTATCAGTGGAGTGAGCCCCACCACCTACTGGGTGACCAACTTCCTCTGGGACATCTTAAGTGTCAGTTTACAGCGCCTCCCTCCCCTCCGTGGGC		7658	60751	68409	include	82.8853	724.53	43.9292	340.529	0.885737	0.818667	0.06707	41983	314044	356027	include	306.506	2348	159.383	1127.04	0.876103	0.846041	0.0300623	0.0485662	No effect on exon inclusion detected		INCLUDE BOTH
ABCA4	ENSG00000198691	ENST00000370225.3	36	178	REF	ABCA4_Ex36_REF	TCTGCTCTTCCCTCTTCATCGCCCTCTCCCTGTGTCTCTGGCCCTGCTGCAGGCTGACCACTTCAGTGGATGCTGTGGTTGCCATCTGCGTGATTTTCTCCATGTCCTTCGTCCCAGCCAGCTTTGTCCTTTATTTGATCCAGGAGCGGGTGAACAAATCCAAGCACCTCCAGTTTATCAGTGGAGTGAGCCCCACCACCTACTGGGTGACCAACTTCCTCTGGGACATCGTAAGTGTCAGTTTACAGCGCCTCCCTCCCCTCCGTGGGC		17564	80741	98305	include	190.101	962.935	100.754	452.579	0.817915	0.818667	-0.00075257	64081	371117	435198	include	467.838	2774.71	243.276	1331.86	0.845553	0.846041	-0.000488379	-0.000620475	No effect on exon inclusion detected		INCLUDE BOTH
ABCA4	ENSG00000198691	ENST00000370225.3	36	178	VAR	ABCA4_c.5056G>A	TCTGCTCTTCCCTCTTCATCGCCCTCTCCCTGTGTCTCTGGCCCTGCTGCAGGCTGACCACTTCAGTGGATGCTGTGGTTGCCATCTGCATGATTTTCTCCATGTCCTTCGTCCCAGCCAGCTTTGTCCTTTATTTGATCCAGGAGCGGGTGAACAAATCCAAGCACCTCCAGTTTATCAGTGGAGTGAGCCCCACCACCTACTGGGTGACCAACTTCCTCTGGGACATCGTAAGTGTCAGTTTACAGCGCCTCCCTCCCCTCCGTGGGC		7013	50810	57823	include	75.9042	605.971	40.2292	284.806	0.876231	0.818667	0.057564	13132	180608	193740	include	95.8732	1350.34	49.854	648.164	0.928578	0.846041	0.0825367	0.0700503	No effect on exon inclusion detected		INCLUDE BOTH
ABCA4	ENSG00000198691	ENST00000370225.3	39	124	AS	ABCA4_Ex39_AS	GAGCATCTGGGCCCCACCTGCTGAAGAGAGGGGGGGTGGGGTTTGCCCCGTTTCCAACAGTCCTACTTCTCTGTTTCATACGCTGCTCAGGTTCAACGCCGTGCTGAGGAAGCTGCTCATTGTCTTCCCCCACTTCTGCCTGGGCCGGGGCCTCATTGACCTTGCACTGAGCCAGGCTGTGACAGATGTCTATGCCCGGTTTGGTGGGTGGTAGCCGAGGCCCATGGAGCATGGGCCCTGGGTCCAAAGCTGGGAGGGTTACCGGGGGGG		126672	3928	130600	include	1371.02	46.8462	726.639	22.0177	0.0294096	0.959347	-0.929938	370707	25191	395898	include	2706.43	188.344	1407.34	90.4052	0.0603607	0.734302	-0.673942	-0.80194	Control shows strong effect on exon inclusion		INCLUDE BOTH
ABCA4	ENSG00000198691	ENST00000370225.3	39	124	DS	ABCA4_Ex39_DS	GAGCATCTGGGCCCCACCTGCTGAAGAGAGGGGGGGTGGGGTTTGCCCCGTTTCCAACAGTCCTACTTCTCTGTTTCAGACGCTGCTCAGGTTCAACGCCGTGCTGAGGAAGCTGCTCATTGTCTTCCCCCACTTCTGCCTGGGCCGGGGCCTCATTGACCTTGCACTGAGCCAGGCTGTGACAGATGTCTATGCCCGGTTTGTTGGGTGGTAGCCGAGGCCCATGGAGCATGGGCCCTGGGTCCAAAGCTGGGAGGGTTACCGGGGGGG		6765	118237	125002	include	73.22	1410.12	38.8066	662.756	0.944686	0.959347	-0.014662	12280	154878	167158	include	89.6529	1157.97	46.6195	555.825	0.922616	0.734302	0.188314	0.0868258	No effect on exon inclusion detected		INCLUDE BOTH
ABCA4	ENSG00000198691	ENST00000370225.3	39	124	REF	ABCA4_Ex39_REF	GAGCATCTGGGCCCCACCTGCTGAAGAGAGGGGGGGTGGGGTTTGCCCCGTTTCCAACAGTCCTACTTCTCTGTTTCAGACGCTGCTCAGGTTCAACGCCGTGCTGAGGAAGCTGCTCATTGTCTTCCCCCACTTCTGCCTGGGCCGGGGCCTCATTGACCTTGCACTGAGCCAGGCTGTGACAGATGTCTATGCCCGGTTTGGTGGGTGGTAGCCGAGGCCCATGGAGCATGGGCCCTGGGTCCAAAGCTGGGAGGGTTACCGGGGGGG		3783	90900	94683	include	40.9448	1084.09	21.7007	509.524	0.95915	0.959347	-0.00019785	28951	84323	113274	include	211.363	630.453	109.909	302.618	0.733571	0.734302	-0.000731209	-0.00046453	No effect on exon inclusion detected		INCLUDE BOTH
ABCA4	ENSG00000198691	ENST00000370225.3	39	124	VAR	ABCA4_c.5482G>A	GAGCATCTGGGCCCCACCTGCTGAAGAGAGGGGGGGTGGGGTTTGCCCCGTTTCCAACAGTCCTACTTCTCTGTTTCAGACGCTGCTCAGGTTCAACGCCATGCTGAGGAAGCTGCTCATTGTCTTCCCCCACTTCTGCCTGGGCCGGGGCCTCATTGACCTTGCACTGAGCCAGGCTGTGACAGATGTCTATGCCCGGTTTGGTGGGTGGTAGCCGAGGCCCATGGAGCATGGGCCCTGGGTCCAAAGCTGGGAGGGTTACCGGGGGGG		183	2098	2281	exclude	1.98067	25.0212	1.04976	11.76	0.91805	0.959347	-0.0412975	1753	1701	3454	exclude	12.7982	12.7178	6.65505	6.10453	0.478427	0.734302	-0.255875	-0.148586
ABCA4	ENSG00000198691	ENST00000370225.3	40	130	AS	ABCA4_Ex40_AS	TGGGCCCTGTGCTGTGGCCAGGTCTGTGGGGTGAGCTGGGGCGGCTGAAGTGGACTCAATTCCTGTTGATGCCCATGTGAGGAGCACTCTGCAAATCCGTTCCACTGGGACCTGATTGGGAAGAACCTGTTTGCCATGGTGGTGGAAGGGGTGGTGTACTTCCTCCTGACCCTGCTGGTCCAGCGCCACTTCTTCCTCTCCCAATGGTACGTCCATGCCACACCCTGGGCCAGTGGGCAGCTCAGGGCATCCAGAACTGGACCTTATACC		253657	5343	259000	include	2745.42	63.7218	1455.07	29.9492	0.0201675	0.34755	-0.327383	410963	29639	440602	include	3000.33	221.6	1560.17	106.368	0.0638258	0.607133	-0.543308	-0.435345	Control shows effect on exon inclusion		INCLUDE BOTH
ABCA4	ENSG00000198691	ENST00000370225.3	40	130	DS	ABCA4_Ex40_DS	TGGGCCCTGTGCTGTGGCCAGGTCTGTGGGGTGAGCTGGGGCGGCTGAAGTGGACTCAATTCCTGTTGATGCCCAGGTGAGGAGCACTCTGCAAATCCGTTCCACTGGGACCTGATTGGGAAGAACCTGTTTGCCATGGTGGTGGAAGGGGTGGTGTACTTCCTCCTGACCCTGCTGGTCCAGCGCCACTTCTTCCTCTCCCAATGTTACGTCCATGCCACACCCTGGGCCAGTGGGCAGCTCAGGGCATCCAGAACTGGACCTTATACC		306189	1283	307472	include	3313.99	15.3013	1756.42	7.19163	0.00407779	0.34755	-0.343473	336822	60034	396856	include	2459.05	448.853	1278.7	215.449	0.144195	0.607133	-0.462938	-0.403206	Control shows effect on exon inclusion		INCLUDE BOTH
ABCA4	ENSG00000198691	ENST00000370225.3	40	130	REF	ABCA4_Ex40_REF	TGGGCCCTGTGCTGTGGCCAGGTCTGTGGGGTGAGCTGGGGCGGCTGAAGTGGACTCAATTCCTGTTGATGCCCAGGTGAGGAGCACTCTGCAAATCCGTTCCACTGGGACCTGATTGGGAAGAACCTGTTTGCCATGGTGGTGGAAGGGGTGGTGTACTTCCTCCTGACCCTGCTGGTCCAGCGCCACTTCTTCCTCTCCCAATGGTACGTCCATGCCACACCCTGGGCCAGTGGGCAGCTCAGGGCATCCAGAACTGGACCTTATACC		88020	47741	135761	include	952.672	569.37	504.916	267.604	0.346404	0.34755	-0.00114681	90317	147097	237414	include	659.38	1099.79	342.878	527.9	0.60624	0.607133	-0.000893514	-0.00102016	No effect on exon inclusion detected		INCLUDE BOTH
ABCA4	ENSG00000198691	ENST00000370225.3	40	130	VAR	ABCA4_c.5680C>T	TGGGCCCTGTGCTGTGGCCAGGTCTGTGGGGTGAGCTGGGGCGGCTGAAGTGGACTCAATTCCTGTTGATGCCCAGGTGAGGAGCACTCTGCAAATCCGTTCCACTGGGACCTGATTGGGAAGAACCTGTTTGCCATGGTGGTGGAAGGGGTGGTGTACTTCCTCCTGACCTTGCTGGTCCAGCGCCACTTCTTCCTCTCCCAATGGTACGTCCATGCCACACCCTGGGCCAGTGGGCAGCTCAGGGCATCCAGAACTGGACCTTATACC		49602	2813	52415	include	536.86	33.5484	284.536	15.7678	0.0525061	0.34755	-0.295044	125124	38545	163669	include	913.496	288.187	475.018	138.33	0.225533	0.607133	-0.381601	-0.338323	Variant shows effect on exon inclusion		INCLUDE BOTH
ABCA4	ENSG00000198691	ENST00000370225.3	40	130	VAR	ABCA4_c.5693G>A	TGGGCCCTGTGCTGTGGCCAGGTCTGTGGGGTGAGCTGGGGCGGCTGAAGTGGACTCAATTCCTGTTGATGCCCAGGTGAGGAGCACTCTGCAAATCCGTTCCACTGGGACCTGATTGGGAAGAACCTGTTTGCCATGGTGGTGGAAGGGGTGGTGTACTTCCTCCTGACCCTGCTGGTCCAGCACCACTTCTTCCTCTCCCAATGGTACGTCCATGCCACACCCTGGGCCAGTGGGCAGCTCAGGGCATCCAGAACTGGACCTTATACC		73786	1901	75687	include	798.612	22.6717	423.264	10.6557	0.0245569	0.34755	-0.322994	68734	1542	70276	include	501.808	11.529	260.94	5.53392	0.0207672	0.607133	-0.586366	-0.45468	Variant shows effect on exon inclusion		INCLUDE BOTH
ABCA4	ENSG00000198691	ENST00000370225.3	41	121	AS	ABCA4_Ex41_AS	TGGAAGAGAGGTCCCATGGAAAGGACAGTGCCAAGGACACTGTACAGCCAGCCCAATCCTGACCCCTTTTCTTCATCTATGATTGCCGAGCCCACTAAGGAGCCCATTGTTGATGAAGATGATGATGTGGCTGAAGAAAGACAAAGAATTATTACTGGTGGAAATAAAACTGACATCTTAAGGCTACATGAACTAACCAAGGTAAGGGAATGGGTATGAGTTTGGAGGTGCTGGTTAGATCCACAGTTGGCATGATGTTGCCATTTTCCT		480	39273	39753	include	5.19521	468.378	2.75346	220.138	0.987647	0.837642	0.150004	16940	79816	96756	include	123.674	596.756	64.3106	286.443	0.81665	0.892707	-0.0760569	0.0369736	No effect on exon inclusion detected		INCLUDE BOTH
ABCA4	ENSG00000198691	ENST00000370225.3	41	121	DS	ABCA4_Ex41_DS	TGGAAGAGAGGTCCCATGGAAAGGACAGTGCCAAGGACACTGTACAGCCAGCCCAATCCTGACCCCTTTTCTTCATCTAGGATTGCCGAGCCCACTAAGGAGCCCATTGTTGATGAAGATGATGATGTGGCTGAAGAAAGACAAAGAATTATTACTGGTGGAAATAAAACTGACATCTTAAGGCTACATGAACTAACCAAGTTAAGGGAATGGGTATGAGTTTGGAGGTGCTGGTTAGATCCACAGTTGGCATGATGTTGCCATTTTCCT		14746	59680	74426	include	159.601	711.757	84.5886	334.526	0.798173	0.837642	-0.0394697	41823	89188	131011	include	305.338	666.827	158.776	320.077	0.668424	0.892707	-0.224283	-0.131876	No effect on exon inclusion detected		INCLUDE BOTH
ABCA4	ENSG00000198691	ENST00000370225.3	41	121	REF	ABCA4_Ex41_REF	TGGAAGAGAGGTCCCATGGAAAGGACAGTGCCAAGGACACTGTACAGCCAGCCCAATCCTGACCCCTTTTCTTCATCTAGGATTGCCGAGCCCACTAAGGAGCCCATTGTTGATGAAGATGATGATGTGGCTGAAGAAAGACAAAGAATTATTACTGGTGGAAATAAAACTGACATCTTAAGGCTACATGAACTAACCAAGGTAAGGGAATGGGTATGAGTTTGGAGGTGCTGGTTAGATCCACAGTTGGCATGATGTTGCCATTTTCCT		7922	41616	49538	include	85.7426	496.321	45.4436	233.271	0.836953	0.837642	-0.000689503	11891	104268	116159	include	86.813	779.575	45.1427	374.196	0.892348	0.892707	-0.000359184	-0.000524344	No effect on exon inclusion detected		INCLUDE BOTH
ABCA4	ENSG00000198691	ENST00000370225.3	41	121	VAR	ABCA4_c.5835+40C>G	TGGAAGAGAGGTCCCATGGAAAGGACAGTGCCAAGGACACTGTACAGCCAGCCCAATCCTGACCCCTTTTCTTCATCTAGGATTGCCGAGCCCACTAAGGAGCCCATTGTTGATGAAGATGATGATGTGGCTGAAGAAAGACAAAGAATTATTACTGGTGGAAATAAAACTGACATCTTAAGGCTACATGAACTAACCAAGGTAAGGGAATGGGTATGAGTTTGGAGGTGCTGGTTAGATGCACAGTTGGCATGATGTTGCCATTTTCCT		11187	32232	43419	include	121.081	384.406	64.1729	180.671	0.737903	0.837642	-0.0997399	52157	51515	103672	include	380.784	385.159	198.008	184.877	0.482852	0.892707	-0.409855	-0.254797	No effect on exon inclusion detected		INCLUDE BOTH
ABCA4	ENSG00000198691	ENST00000370225.3	42	63	AS	ABCA4_Ex42_AS	CCTAGTGCTGGTAGTTTTCTCCTAAACCATCCTTTGCTCTTTGTTCCCTCTTCCCCTCCTTGCTCTCACCCTGTCTCAGTTCTCAGTCCGGTTTCTTCGTATCTTGCATATTTATCCAGGCACCTCCAGCCCAGCAGTGGACAGGCTGTGTGTCGGAGTTCGCCCTGGAGAGGTGGGTACTCTGCAGACCACGTGTGAAAGGCTTCCGAACATCAGCTCTTGTGCCTGCCTCTCCTCCCCATAAGGCAGAGCTATTCAATAGGAACATAA	NO DS	21691	79615	101306	include	234.769	949.506	124.428	446.268	0.781972	0.930225	-0.148253	36469	124439	160908	include	266.25	930.387	138.45	446.586	0.763348	0.869822	-0.106474	-0.127364	No effect on exon inclusion detected		INCLUDE BOTH
ABCA4	ENSG00000198691	ENST00000370225.3	42	63	REF	ABCA4_Ex42_REF	CCTAGTGCTGGTAGTTTTCTCCTAAACCATCCTTTGCTCTTTGTTCCCTCTTCCCCTCCTTGCTCTCACCCTGTCTCAGTTCTCAGTCCGGTTTCTTCGTATCTTGCAGATTTATCCAGGCACCTCCAGCCCAGCAGTGGACAGGCTGTGTGTCGGAGTTCGCCCTGGAGAGGTGGGTACTCTGCAGACCACGTGTGAAAGGCTTCCGAACATCAGCTCTTGTGCCTGCCTCTCCTCCCCATAAGGCAGAGCTATTCAATAGGAACATAA	NO DS	8726	118452	127178	include	94.4446	1412.68	50.0556	663.962	0.929896	0.930225	-0.000329228	18515	130380	148895	include	135.173	974.805	70.2899	467.907	0.869397	0.869822	-0.000424588	-0.000376908	No effect on exon inclusion detected		INCLUDE BOTH
ABCA4	ENSG00000198691	ENST00000370225.3	42	63	VAR	ABCA4_c.5868C>T	CCTAGTGCTGGTAGTTTTCTCCTAAACCATCCTTTGCTCTTTGTTCCCTCTTCCCCTCCTTGCTCTCACCCTGTCTCAGTTCTCAGTCCGGTTTCTTCGTATCTTGCAGATTTATCCAGGCACCTCCAGCCCAGCAGTGGATAGGCTGTGTGTCGGAGTTCGCCCTGGAGAGGTGGGTACTCTGCAGACCACGTGTGAAAGGCTTCCGAACATCAGCTCTTGTGCCTGCCTCTCCTCCCCATAAGGCAGAGCTATTCAATAGGAACATAA	NO DS	3765	99679	103444	include	40.7499	1188.79	21.5975	558.733	0.962784	0.930225	0.0325592	9356	51461	60817	include	68.3056	384.756	35.5189	184.683	0.838698	0.869822	-0.0311236	0.000717814	No effect on exon inclusion detected		INCLUDE BOTH
ABCA4	ENSG00000198691	ENST00000370225.3	42	63	VAR	ABCA4_c.5882G>A	CCTAGTGCTGGTAGTTTTCTCCTAAACCATCCTTTGCTCTTTGTTCCCTCTTCCCCTCCTTGCTCTCACCCTGTCTCAGTTCTCAGTCCGGTTTCTTCGTATCTTGCAGATTTATCCAGGCACCTCCAGCCCAGCAGTGGACAGGCTGTGTGTCGAAGTTCGCCCTGGAGAGGTGGGTACTCTGCAGACCACGTGTGAAAGGCTTCCGAACATCAGCTCTTGTGCCTGCCTCTCCTCCCCATAAGGCAGAGCTATTCAATAGGAACATAA	NO DS	2287	36506	38793	include	24.753	435.378	13.1191	204.628	0.939751	0.930225	0.00952574	20704	87506	108210	include	151.154	654.251	78.6002	314.041	0.799817	0.869822	-0.0700053	-0.0302398	No effect on exon inclusion detected		INCLUDE BOTH
ABCA4	ENSG00000198691	ENST00000370225.3	45	135	AS	ABCA4_Ex45_AS	CAAGGCTTTGAACTGGGGGAGGTTTGGGGTGTTTGCTTGTCTTCTCCAAATGGCATTTCTTTCTCTTCCCTATGTTGCAAACTGGAGTATTAAGAGCCTGGGCCTGACTGTCTACGCCGACTGCCTGGCTGGCACGTACAGTGGGGGCAACAAGCGGAAACTCTCCACAGCCATCGCACTCATTGGCTGCCCACCGCTGGTGCTGCTGGTAACTGCGGGCTTGGGCCGCACCAAGGGCTTAAACCAAGTGCTGGGTCTCTTGGGTTGGGG		16254	114341	130595	include	175.923	1363.66	93.2391	640.918	0.872998	0.703775	0.169223	14051	55634	69685	include	102.583	415.956	53.3429	199.659	0.78916	0.763832	0.0253282	0.0972756	No effect on exon inclusion detected		INCLUDE BOTH
ABCA4	ENSG00000198691	ENST00000370225.3	45	135	DS	ABCA4_Ex45_DS	CAAGGCTTTGAACTGGGGGAGGTTTGGGGTGTTTGCTTGTCTTCTCCAAATGGCATTTCTTTCTCTTCCCTAGGTTGCAAACTGGAGTATTAAGAGCCTGGGCCTGACTGTCTACGCCGACTGCCTGGCTGGCACGTACAGTGGGGGCAACAAGCGGAAACTCTCCACAGCCATCGCACTCATTGGCTGCCCACCGCTGGTGCTGCTGTTAACTGCGGGCTTGGGCCGCACCAAGGGCTTAAACCAAGTGCTGGGTCTCTTGGGTTGGGG		15494	115811	131305	include	167.697	1381.19	88.8795	649.158	0.879573	0.703775	0.175798	6123	285760	291883	include	44.7024	2136.53	23.2452	1025.53	0.977836	0.763832	0.214004	0.194901	No effect on exon inclusion detected		INCLUDE BOTH
ABCA4	ENSG00000198691	ENST00000370225.3	45	135	REF	ABCA4_Ex45_REF	CAAGGCTTTGAACTGGGGGAGGTTTGGGGTGTTTGCTTGTCTTCTCCAAATGGCATTTCTTTCTCTTCCCTAGGTTGCAAACTGGAGTATTAAGAGCCTGGGCCTGACTGTCTACGCCGACTGCCTGGCTGGCACGTACAGTGGGGGCAACAAGCGGAAACTCTCCACAGCCATCGCACTCATTGGCTGCCCACCGCTGGTGCTGCTGGTAACTGCGGGCTTGGGCCGCACCAAGGGCTTAAACCAAGTGCTGGGTCTCTTGGGTTGGGG		53616	129702	183318	include	580.305	1546.85	307.562	727.021	0.702719	0.703775	-0.00105625	13643	46503	60146	include	99.6038	347.687	51.794	166.89	0.763156	0.763832	-0.000676155	-0.000866201	No effect on exon inclusion detected		INCLUDE BOTH
ABCA4	ENSG00000198691	ENST00000370225.3	45	135	VAR	ABCA4_c.6148G>C	CAAGGCTTTGAACTGGGGGAGGTTTGGGGTGTTTGCTTGTCTTCTCCAAATGGCATTTCTTTCTCTTCCCTAGCTTGCAAACTGGAGTATTAAGAGCCTGGGCCTGACTGTCTACGCCGACTGCCTGGCTGGCACGTACAGTGGGGGCAACAAGCGGAAACTCTCCACAGCCATCGCACTCATTGGCTGCCCACCGCTGGTGCTGCTGGTAACTGCGGGCTTGGGCCGCACCAAGGGCTTAAACCAAGTGCTGGGTCTCTTGGGTTGGGG		8792	182814	191606	include	95.159	2180.28	50.4342	1024.73	0.953092	0.703775	0.249316	4629	47523	52152	include	33.7951	355.313	17.5734	170.55	0.906586	0.763832	0.142754	0.196035	No effect on exon inclusion detected		INCLUDE BOTH
ABCA4	ENSG00000198691	ENST00000370225.3	45	135	VAR	ABCA4_c.6210G>A	CAAGGCTTTGAACTGGGGGAGGTTTGGGGTGTTTGCTTGTCTTCTCCAAATGGCATTTCTTTCTCTTCCCTAGGTTGCAAACTGGAGTATTAAGAGCCTGGGCCTGACTGTCTACGCCGACTGCCTGGCTGGCACATACAGTGGGGGCAACAAGCGGAAACTCTCCACAGCCATCGCACTCATTGGCTGCCCACCGCTGGTGCTGCTGGTAACTGCGGGCTTGGGCCGCACCAAGGGCTTAAACCAAGTGCTGGGTCTCTTGGGTTGGGG		12417	148456	160873	include	134.394	1770.52	71.2286	832.144	0.921153	0.703775	0.217377	21698	44719	66417	include	158.411	334.348	82.3738	160.487	0.660819	0.763832	-0.103013	0.0571822	No effect on exon inclusion detected		INCLUDE BOTH
ABCA4	ENSG00000198691	ENST00000370225.3	46	104	AS	ABCA4_Ex46_AS	CGCCTTCTGTCAGCTCATCCTCCACAGGGGAGCCAGCCCAGGGGGAAGCAGTAATCAGAAGGGCCAGCTCCCAGCCTGTGCCCCCAACCTTCTCTCCACCCCCCATGATGAGCCCACCACAGGGATGGACCCCCAGGCACGCCGCATGCTGTGGAACGTCATCGTGAGCATCATCAGAGAAGGGAGGGCTGTGGTCCTCACATCCCACAGGCAAGAGATTCCCAGGGCTGGGGAAGGTGGGTGGGAATCCTCTCCTGCTCACCTCCTCTC		70796	365508	436304	include	766.25	4359.13	406.113	2048.79	0.834571	0.927084	-0.0925133	75691	266723	342414	include	552.599	1994.19	287.352	957.213	0.769115	0.833277	-0.0641624	-0.0783379	No effect on exon inclusion detected		INCLUDE BOTH
ABCA4	ENSG00000198691	ENST00000370225.3	46	104	DS	ABCA4_Ex46_DS	CGCCTTCTGTCAGCTCATCCTCCACAGGGGAGCCAGCCCAGGGGGAAGCAGTAATCAGAAGGGCCAGCTCCCAGCCTGTGCCCCCAACCTTCTCTCCACCCCCCAGGATGAGCCCACCACAGGGATGGACCCCCAGGCACGCCGCATGCTGTGGAACGTCATCGTGAGCATCATCAGAGAAGGGAGGGCTGTGGTCCTCACATCCCACAGTCAAGAGATTCCCAGGGCTGGGGAAGGTGGGTGGGAATCCTCTCCTGCTCACCTCCTCTC		13789	163572	177361	include	149.243	1950.8	79.0989	916.874	0.920581	0.927084	-0.0065028	29242	144025	173267	include	213.488	1076.82	111.014	516.876	0.823195	0.833277	-0.0100817	-0.00829227	No effect on exon inclusion detected		INCLUDE BOTH
ABCA4	ENSG00000198691	ENST00000370225.3	46	104	REF	ABCA4_Ex46_REF	CGCCTTCTGTCAGCTCATCCTCCACAGGGGAGCCAGCCCAGGGGGAAGCAGTAATCAGAAGGGCCAGCTCCCAGCCTGTGCCCCCAACCTTCTCTCCACCCCCCAGGATGAGCCCACCACAGGGATGGACCCCCAGGCACGCCGCATGCTGTGGAACGTCATCGTGAGCATCATCAGAGAAGGGAGGGCTGTGGTCCTCACATCCCACAGGCAAGAGATTCCCAGGGCTGGGGAAGGTGGGTGGGAATCCTCTCCTGCTCACCTCCTCTC		9185	118909	128094	include	99.4125	1418.13	52.6886	666.523	0.926741	0.927084	-0.000342881	42818	225536	268354	include	312.603	1686.25	162.553	809.401	0.832756	0.833277	-0.000520864	-0.000431873	No effect on exon inclusion detected		INCLUDE BOTH
ABCA4	ENSG00000198691	ENST00000370225.3	46	104	VAR	ABCA4_c.6320G>A	CGCCTTCTGTCAGCTCATCCTCCACAGGGGAGCCAGCCCAGGGGGAAGCAGTAATCAGAAGGGCCAGCTCCCAGCCTGTGCCCCCAACCTTCTCTCCACCCCCCAGGATGAGCCCACCACAGGGATGGACCCCCAGGCACGCCACATGCTGTGGAACGTCATCGTGAGCATCATCAGAGAAGGGAGGGCTGTGGTCCTCACATCCCACAGGCAAGAGATTCCCAGGGCTGGGGAAGGTGGGTGGGAATCCTCTCCTGCTCACCTCCTCTC		31134	305360	336494	include	336.974	3641.79	178.596	1711.64	0.905516	0.927084	-0.0215676	56100	543283	599383	include	409.571	4061.94	212.977	1949.73	0.901523	0.833277	0.0682458	0.0233391	No effect on exon inclusion detected		INCLUDE BOTH
ABCA4	ENSG00000198691	ENST00000370225.3	46	104	VAR	ABCA4_c.6340G>A	CGCCTTCTGTCAGCTCATCCTCCACAGGGGAGCCAGCCCAGGGGGAAGCAGTAATCAGAAGGGCCAGCTCCCAGCCTGTGCCCCCAACCTTCTCTCCACCCCCCAGGATGAGCCCACCACAGGGATGGACCCCCAGGCACGCCGCATGCTGTGGAACGTCATCATGAGCATCATCAGAGAAGGGAGGGCTGTGGTCCTCACATCCCACAGGCAAGAGATTCCCAGGGCTGGGGAAGGTGGGTGGGAATCCTCTCCTGCTCACCTCCTCTC		27226	249664	276890	include	294.677	2977.55	156.179	1399.45	0.899604	0.927084	-0.0274801	28111	380925	409036	include	205.231	2848.04	106.72	1367.06	0.927588	0.833277	0.0943104	0.0334152	No effect on exon inclusion detected		INCLUDE BOTH
ABCA4	ENSG00000198691	ENST00000370225.3	47	93	AS	ABCA4_Ex47_AS	CCCAGGGCTGGGGAAGGTGGGTGGGAATCCTCTCCTGCTCACCTCCTCTCTCCTGCCCCACATCATGGAAGAATGTGAGGCACTGTGTACCCGGCTGGCCATCATGGTAAAGGGCGCCTTTCGATGTATGGGCACCATTCAGCATCTCAAGTCCAAGTAAGCAGATGGTGGGGCGTGCCCCTTGTTGCCTTCTGTGGATCCACCTGGATCCTGTGTTCTCCATTGACACTTGGAAGAGT		900776	11656	912432	include	9749.42	139.012	5167.19	65.3356	0.0124864	0.70944	-0.696954	1221144	235401	1456545	include	8915.24	1760.01	4635.92	844.805	0.154141	0.819361	-0.66522	-0.681087	Control shows strong effect on exon inclusion		INCLUDE BOTH
ABCA4	ENSG00000198691	ENST00000370225.3	47	93	DS	ABCA4_Ex47_DS	CCCAGGGCTGGGGAAGGTGGGTGGGAATCCTCTCCTGCTCACCTCCTCTCTCCTGCCCCACAGCATGGAAGAATGTGAGGCACTGTGTACCCGGCTGGCCATCATGGTAAAGGGCGCCTTTCGATGTATGGGCACCATTCAGCATCTCAAGTCCAATTAAGCAGATGGTGGGGCGTGCCCCTTGTTGCCTTCTGTGGATCCACCTGGATCCTGTGTTCTCCATTGACACTTGGAAGAGT		1501640	48909	1550549	include	16252.8	583.299	8613.98	274.151	0.0308446	0.70944	-0.678596	1953663	235638	2189301	include	14263.2	1761.78	7416.84	845.655	0.102349	0.819361	-0.717012	-0.697804	Control shows strong effect on exon inclusion		INCLUDE BOTH
ABCA4	ENSG00000198691	ENST00000370225.3	47	93	REF	ABCA4_Ex47_REF	CCCAGGGCTGGGGAAGGTGGGTGGGAATCCTCTCCTGCTCACCTCCTCTCTCCTGCCCCACAGCATGGAAGAATGTGAGGCACTGTGTACCCGGCTGGCCATCATGGTAAAGGGCGCCTTTCGATGTATGGGCACCATTCAGCATCTCAAGTCCAAGTAAGCAGATGGTGGGGCGTGCCCCTTGTTGCCTTCTGTGGATCCACCTGGATCCTGTGTTCTCCATTGACACTTGGAAGAGT		253325	629793	883118	include	2741.83	7511.05	1453.17	3530.19	0.708396	0.70944	-0.00104442	126264	603583	729847	include	921.819	4512.78	479.346	2166.13	0.818806	0.819361	-0.000554888	-0.000799653	No effect on exon inclusion detected		INCLUDE BOTH
ABCA4	ENSG00000198691	ENST00000370225.3	47	93	VAR	ABCA4_c.6397T>C	CCCAGGGCTGGGGAAGGTGGGTGGGAATCCTCTCCTGCTCACCTCCTCTCTCCTGCCCCACAGCATGGAAGAACGTGAGGCACTGTGTACCCGGCTGGCCATCATGGTAAAGGGCGCCTTTCGATGTATGGGCACCATTCAGCATCTCAAGTCCAAGTAAGCAGATGGTGGGGCGTGCCCCTTGTTGCCTTCTGTGGATCCACCTGGATCCTGTGTTCTCCATTGACACTTGGAAGAGT		150166	1130586	1280752	include	1625.3	13483.6	861.409	6337.3	0.880338	0.70944	0.170898	276604	1840460	2117064	include	2019.41	13760.5	1050.09	6605.03	0.862825	0.819361	0.0434642	0.107181	No effect on exon inclusion detected		INCLUDE BOTH
ABCA4	ENSG00000198691	ENST00000370225.3	47	93	VAR	ABCA4_c.6438C>T	CCCAGGGCTGGGGAAGGTGGGTGGGAATCCTCTCCTGCTCACCTCCTCTCTCCTGCCCCACAGCATGGAAGAATGTGAGGCACTGTGTACCCGGCTGGCCATCATGGTAAAGGGTGCCTTTCGATGTATGGGCACCATTCAGCATCTCAAGTCCAAGTAAGCAGATGGTGGGGCGTGCCCCTTGTTGCCTTCTGTGGATCCACCTGGATCCTGTGTTCTCCATTGACACTTGGAAGAGT		2981666	187004	3168670	include	32271.6	2230.25	17104	1048.22	0.0577461	0.70944	-0.651694	3026132	1097364	4123496	include	22093	8204.6	11488.3	3938.21	0.255288	0.819361	-0.564073	-0.607884	Variant shows strong effect on exon inclusion		INCLUDE BOTH
AHI1	ENSG00000135541	ENST00000265602.6	13	153	AS	AHI1_Ex13_AS	ATATGCTAGAAAAAGAAAAAGGTGAACATGGTATATAAATTTTCATATTTTAATGCATATTTATATAAAGCCATCTTACCGCTCTATGATGGCTCTTCAGGAGGAAAAAGGTAAACCAGTGCATTGTGAACGTCACCATGAGTCAAGCTCAGTAGACACAGAACCTGGATTAGAAGAGTCAAAGGAAGTAATAAAGTGGAAACGACTCCCTGGGCAGGTGAAGTGTTTGATAATAGTGGATTTATTTAGATGTTTACTTATTACCTTAAA		441	0.1	441.1	exclude	4.7731	0.00119262	2.52974	0.000560532	0.000221528	0.688163	-0.687942	557	18	575	exclude	4.06651	0.13458	2.11458	0.0645982	0.0296434	0.294918	-0.265275	-0.476608
AHI1	ENSG00000135541	ENST00000265602.6	13	153	DS	AHI1_Ex13_DS	ATATGCTAGAAAAAGAAAAAGGTGAACATGGTATATAAATTTTCATATTTTAATGCATATTTAGATAAAGCCATCTTACCGCTCTATGATGGCTCTTCAGGAGGAAAAAGGTAAACCAGTGCATTGTGAACGTCACCATGAGTCAAGCTCAGTAGACACAGAACCTGGATTAGAAGAGTCAAAGGAAGTAATAAAGTGGAAACGACTCCCTGGGCAGTTGAAGTGTTTGATAATAGTGGATTTATTTAGATGTTTACTTATTACCTTAAA		2470	1153	3623	exclude	26.7337	13.7509	14.1689	6.46294	0.313251	0.688163	-0.374912	3589	186	3775	exclude	26.2023	1.39066	13.6252	0.667515	0.0467032	0.294918	-0.248215	-0.311564
AHI1	ENSG00000135541	ENST00000265602.6	13	153	REF	AHI1_Ex13_REF	ATATGCTAGAAAAAGAAAAAGGTGAACATGGTATATAAATTTTCATATTTTAATGCATATTTAGATAAAGCCATCTTACCGCTCTATGATGGCTCTTCAGGAGGAAAAAGGTAAACCAGTGCATTGTGAACGTCACCATGAGTCAAGCTCAGTAGACACAGAACCTGGATTAGAAGAGTCAAAGGAAGTAATAAAGTGGAAACGACTCCCTGGGCAGGTGAAGTGTTTGATAATAGTGGATTTATTTAGATGTTTACTTATTACCTTAAA		417	937	1354	exclude	4.51334	11.1749	2.39207	5.25219	0.687076	0.688163	-0.00108716	980	432	1412	exclude	7.15471	3.22991	3.72045	1.55036	0.29414	0.294918	-0.000778047	-0.000932605
AHI1	ENSG00000135541	ENST00000265602.6	13	153	VAR	AHI1_c.1725A>G	ATATGCTAGAAAAAGAAAAAGGTGAACATGGTATATAAATTTTCATATTTTAATGCATATTTAGATAAAGCCATCTTACCGCTCTATGATGGCTCTTCAGGAGGAAAAAGGTAAACCAGTGCATTGTGAACGTCACCATGAGTCAAGCTCAGTAGACACAGAGCCTGGATTAGAAGAGTCAAAGGAAGTAATAAAGTGGAAACGACTCCCTGGGCAGGTGAAGTGTTTGATAATAGTGGATTTATTTAGATGTTTACTTATTACCTTAAA		656	543	1199	exclude	7.10012	6.47594	3.76306	3.04369	0.447157	0.688163	-0.241006	108	311	419	exclude	0.788479	2.32524	0.410009	1.11611	0.73134	0.294918	0.436421	0.0977075
AHI1	ENSG00000135541	ENST00000265602.6	14	133	AS	AHI1_Ex14_AS	GTAATTGAAATTAAAAACTAGCCTTCGCGTTTTAATGTTTGCTAATTTATATTTTTTAAACGTATGTTTTTTATGCTTGCCGTATCCCAAACAAACACCTCTTCTCACTAAATGCAGGAGAACGAGGATGTTTTTGTCTTGATTTCTCCCACAATGGAAGAATATTAGCAGCAGCTTGTGCCAGCCGGGATGGATATCCAATTATTTGTGAGTAATAATCCTACCTGTTTAATCTGATTGTAGTCCACGTGGAGGACATTCTTTAGTTTT		38092	388341	426433	include	412.283	4631.44	218.51	2176.78	0.908775	0.903276	0.00549926	67058	349356	416414	include	489.572	2612.01	254.578	1253.77	0.83122	0.807364	0.0238561	0.0146777	No effect on exon inclusion detected		INCLUDE BOTH
AHI1	ENSG00000135541	ENST00000265602.6	14	133	DS	AHI1_Ex14_DS	GTAATTGAAATTAAAAACTAGCCTTCGCGTTTTAATGTTTGCTAATTTATATTTTTTAAACGTATGTTTTTTAGGCTTGCCGTATCCCAAACAAACACCTCTTCTCACTAAATGCAGGAGAACGAGGATGTTTTTGTCTTGATTTCTCCCACAATGGAAGAATATTAGCAGCAGCTTGTGCCAGCCGGGATGGATATCCAATTATTTTTGAGTAATAATCCTACCTGTTTAATCTGATTGTAGTCCACGTGGAGGACATTCTTTAGTTTT		252831	9909	262740	include	2736.48	118.177	1450.33	55.5431	0.0368842	0.903276	-0.866391	538413	24771	563184	include	3930.81	185.204	2044.02	88.8979	0.041679	0.807364	-0.765685	-0.816038	Control shows strong effect on exon inclusion		INCLUDE BOTH
AHI1	ENSG00000135541	ENST00000265602.6	14	133	REF	AHI1_Ex14_REF	GTAATTGAAATTAAAAACTAGCCTTCGCGTTTTAATGTTTGCTAATTTATATTTTTTAAACGTATGTTTTTTAGGCTTGCCGTATCCCAAACAAACACCTCTTCTCACTAAATGCAGGAGAACGAGGATGTTTTTGTCTTGATTTCTCCCACAATGGAAGAATATTAGCAGCAGCTTGTGCCAGCCGGGATGGATATCCAATTATTTGTGAGTAATAATCCTACCTGTTTAATCTGATTGTAGTCCACGTGGAGGACATTCTTTAGTTTT		30372	288800	319172	include	328.727	3444.29	174.225	1618.82	0.902833	0.903276	-0.000443104	54822	242149	296971	include	400.24	1810.46	208.125	869.022	0.806781	0.807364	-0.000583048	-0.000513076	No effect on exon inclusion detected		INCLUDE BOTH
AHI1	ENSG00000135541	ENST00000265602.6	14	133	VAR	AHI1_c.1791C>T	GTAATTGAAATTAAAAACTAGCCTTCGCGTTTTAATGTTTGCTAATTTATATTTTTTAAACGTATGTTTTTTAGGCTTGCCGTATTCCAAACAAACACCTCTTCTCACTAAATGCAGGAGAACGAGGATGTTTTTGTCTTGATTTCTCCCACAATGGAAGAATATTAGCAGCAGCTTGTGCCAGCCGGGATGGATATCCAATTATTTGTGAGTAATAATCCTACCTGTTTAATCTGATTGTAGTCCACGTGGAGGACATTCTTTAGTTTT		21526	36040	57566	include	232.984	429.821	123.481	202.016	0.620638	0.903276	-0.282638	33648	121264	154912	include	245.655	906.648	127.741	435.191	0.77308	0.807364	-0.0342844	-0.158461	No effect on exon inclusion detected		INCLUDE BOTH
AHI1	ENSG00000135541	ENST00000265602.6	25	163	AS	AHI1_Ex25_AS	GGGGGTTTTCTCTGTGGTACAGTTGTGATAAAGCTGTGGTGGTCTTATCTCTCTCTTATGTAGTGGCTCTTTATGACTACACAGCGAATCGATCAGATGAACTAACCATCCATCGCGGAGACATTATCCGAGTGTTTTTCAAAGATAATGAAGACTGGTGGTATGGCAGCATAGGAAAGGGACAGGAAGGTTATTTTCCAGCTAATCATGTGGCTAGTGAAAGTAAGTTTTATGCTCCCTTCCTGGTTTACTAGTATGGTATAACTGATA		34381	8719	43100	include	372.118	103.985	197.222	48.8728	0.198593	0.819899	-0.621306	18876	25510	44386	include	137.809	190.729	71.6604	91.5501	0.560932	0.889217	-0.328285	-0.474795	Control shows effect on exon inclusion		INCLUDE BOTH
AHI1	ENSG00000135541	ENST00000265602.6	25	163	DS	AHI1_Ex25_DS	GGGGGTTTTCTCTGTGGTACAGTTGTGATAAAGCTGTGGTGGTCTTATCTCTCTCTTAGGTAGTGGCTCTTTATGACTACACAGCGAATCGATCAGATGAACTAACCATCCATCGCGGAGACATTATCCGAGTGTTTTTCAAAGATAATGAAGACTGGTGGTATGGCAGCATAGGAAAGGGACAGGAAGGTTATTTTCCAGCTAATCATGTGGCTAGTGAAATTAAGTTTTATGCTCCCTTCCTGGTTTACTAGTATGGTATAACTGATA		58534	36935	95469	include	633.534	440.495	335.773	207.033	0.381412	0.819899	-0.438487	52373	55470	107843	include	382.361	414.73	198.828	199.07	0.500305	0.889217	-0.388912	-0.4137	Control shows effect on exon inclusion		INCLUDE BOTH
AHI1	ENSG00000135541	ENST00000265602.6	25	163	REF	AHI1_Ex25_REF	GGGGGTTTTCTCTGTGGTACAGTTGTGATAAAGCTGTGGTGGTCTTATCTCTCTCTTAGGTAGTGGCTCTTTATGACTACACAGCGAATCGATCAGATGAACTAACCATCCATCGCGGAGACATTATCCGAGTGTTTTTCAAAGATAATGAAGACTGGTGGTATGGCAGCATAGGAAAGGGACAGGAAGGTTATTTTCCAGCTAATCATGTGGCTAGTGAAAGTAAGTTTTATGCTCCCTTCCTGGTTTACTAGTATGGTATAACTGATA		20470	94886	115356	include	221.554	1131.63	117.424	531.867	0.819151	0.819899	-0.000748586	18225	154169	172394	include	133.056	1152.67	69.189	553.28	0.888848	0.889217	-0.000369413	-0.000559	No effect on exon inclusion detected		INCLUDE BOTH
AHI1	ENSG00000135541	ENST00000265602.6	25	163	VAR	AHI1_c.3257A>G	GGGGGTTTTCTCTGTGGTACAGTTGTGATAAAGCTGTGGTGGTCTTATCTCTCTCTTAGGTAGTGGCTCTTTATGACTACACAGCGAATCGATCAGATGAACTAACCATCCATCGCGGAGACATTATCCGAGTGTTTTTCAAAGATAATGGAGACTGGTGGTATGGCAGCATAGGAAAGGGACAGGAAGGTTATTTTCCAGCTAATCATGTGGCTAGTGAAAGTAAGTTTTATGCTCCCTTCCTGGTTTACTAGTATGGTATAACTGATA		11585	40730	52315	include	125.389	485.755	66.456	228.305	0.774543	0.819899	-0.0453566	26231	49693	75924	include	191.505	371.537	99.5828	178.338	0.641686	0.889217	-0.247531	-0.146444	No effect on exon inclusion detected		INCLUDE BOTH
ALMS1	ENSG00000116127	ENST00000264448.6	3	196	AS	ALMS1_Ex3_AS	CAGTTAATGACTTAGCATGTTTTCCTTTAACATTTTTCTATAAAACAGAATCTTGGCATTGTCTTCCTCAAGAAATGGACTCTTCCCAAACCTTGGATACATCCCAGACTAGGTTTAATGTGAGAACGGAAGATACTGAAGTGACAGACTTCCCCTCTCTGGAGGAGGGCATATTGACGCAATCAGAAAATCAAGTAAAGGAACCCAACAGAGATCTCTTCTGTTCTCCACTGCTAGGTAATGCCTGTTTATTTTAACTAGTAGTAATAC		2115	23007	25122	include	22.8914	274.386	12.1324	128.962	0.914012	0.832638	0.0813741	4011	38847	42858	include	29.2832	290.445	15.2273	139.414	0.901531	0.629835	0.271696	0.176535	No effect on exon inclusion detected		INCLUDE BOTH
ALMS1	ENSG00000116127	ENST00000264448.6	3	196	DS	ALMS1_Ex3_DS	CAGTTAATGACTTAGCATGTTTTCCTTTAACATTTTTCTAGAAAACAGAATCTTGGCATTGTCTTCCTCAAGAAATGGACTCTTCCCAAACCTTGGATACATCCCAGACTAGGTTTAATGTGAGAACGGAAGATACTGAAGTGACAGACTTCCCCTCTCTGGAGGAGGGCATATTGACGCAATCAGAAAATCAAGTAAAGGAACCCAACAGAGATCTCTTCTGTTCTCCACTGCTAGTTAATGCCTGTTTATTTTAACTAGTAGTAATAC		12242	34880	47122	include	132.5	415.986	70.2248	195.514	0.735737	0.832638	-0.0969003	55164	44041	99205	include	402.737	329.279	209.423	158.054	0.430105	0.629835	-0.19973	-0.148315	No effect on exon inclusion detected		INCLUDE BOTH
ALMS1	ENSG00000116127	ENST00000264448.6	3	196	REF	ALMS1_Ex3_REF	CAGTTAATGACTTAGCATGTTTTCCTTTAACATTTTTCTAGAAAACAGAATCTTGGCATTGTCTTCCTCAAGAAATGGACTCTTCCCAAACCTTGGATACATCCCAGACTAGGTTTAATGTGAGAACGGAAGATACTGAAGTGACAGACTTCCCCTCTCTGGAGGAGGGCATATTGACGCAATCAGAAAATCAAGTAAAGGAACCCAACAGAGATCTCTTCTGTTCTCCACTGCTAGGTAATGCCTGTTTATTTTAACTAGTAGTAATAC		8740	44274	53014	include	94.5961	528.021	50.136	248.17	0.831931	0.832638	-0.000706493	22335	40051	62386	include	163.062	299.447	84.7921	143.735	0.628962	0.629835	-0.000873435	-0.000789964	No effect on exon inclusion detected		INCLUDE BOTH
ALMS1	ENSG00000116127	ENST00000264448.6	3	196	VAR	ALMS1_c.601C>G	CAGTTAATGACTTAGCATGTTTTCCTTTAACATTTTTCTAGAAAACAGAATCTTGGCATTGTCTTCCTCAAGAAATGGACTCTTCCCAAACCTTGGATACATCCCAGACTAGGTTTAATGTGAGAACGGAAGATACTGAAGTGACAGACTTCCCCTCTCTGGAGGAGGGCATATTGACGCAATCAGAAAATGAAGTAAAGGAACCCAACAGAGATCTCTTCTGTTCTCCACTGCTAGGTAATGCCTGTTTATTTTAACTAGTAGTAATAC		5953	21360	27313	include	64.4314	254.744	34.1487	119.73	0.77808	0.832638	-0.0545575	12661	16233	28894	include	92.4345	121.368	48.0659	58.2568	0.547924	0.629835	-0.0819111	-0.0682343	No effect on exon inclusion detected		INCLUDE BOTH
ALMS1	ENSG00000116127	ENST00000264448.6	9	134	AS	ALMS1_Ex9_AS	CTTCTGTGTTGCAATTGTTGACAAATTATCACTTTTGCATTGTATTATCTCAAGTGTATGCTTTCTCTCCATCCTGGAATATGAAGTTCAATTTAGCACATGATTGTGGATACTCCATTTCAGAATTAAATGAAGATGACAGGAGGAAAGTAGAAGAGATCAAGGCAGAGTTATTTGGTCATGGAAGAACAACTGACTTGTCCAAGGTATAAAAGAAATCTGGAAATGAAGAAAGTAAATATGAAAGAATGGGTGATGGAATTAGGATCT		8455	23437	31892	include	91.5115	279.515	48.5011	131.372	0.730359	0.783952	-0.0535925	9796	59373	69169	include	71.5179	443.911	37.1893	213.077	0.851401	0.910576	-0.0591744	-0.0563835	No effect on exon inclusion detected		INCLUDE BOTH
ALMS1	ENSG00000116127	ENST00000264448.6	9	134	DS	ALMS1_Ex9_DS	CTTCTGTGTTGCAATTGTTGACAAATTATCACTTTTGCATTGTATTATCTCAAGTGTATGCTTTCTCTCCAGCCTGGAATATGAAGTTCAATTTAGCACATGATTGTGGATACTCCATTTCAGAATTAAATGAAGATGACAGGAGGAAAGTAGAAGAGATCAAGGCAGAGTTATTTGGTCATGGAAGAACAACTGACTTGTCCAAGTTATAAAAGAAATCTGGAAATGAAGAAAGTAAATATGAAAGAATGGGTGATGGAATTAGGATCT		1153	12538	13691	include	12.4793	149.531	6.61405	70.2795	0.913984	0.783952	0.130033	774	12199	12973	exclude	5.65076	91.2076	2.9384	43.7797	0.937104	0.910576	0.026528	0.0782803
ALMS1	ENSG00000116127	ENST00000264448.6	9	134	REF	ALMS1_Ex9_REF	CTTCTGTGTTGCAATTGTTGACAAATTATCACTTTTGCATTGTATTATCTCAAGTGTATGCTTTCTCTCCAGCCTGGAATATGAAGTTCAATTTAGCACATGATTGTGGATACTCCATTTCAGAATTAAATGAAGATGACAGGAGGAAAGTAGAAGAGATCAAGGCAGAGTTATTTGGTCATGGAAGAACAACTGACTTGTCCAAGGTATAAAAGAAATCTGGAAATGAAGAAAGTAAATATGAAAGAATGGGTGATGGAATTAGGATCT		5103	18854	23957	include	55.2316	224.857	29.2727	105.683	0.783093	0.783952	-0.000858474	4616	49536	54152	include	33.7002	370.363	17.5241	177.774	0.91027	0.910576	-0.000305378	-0.000581926	No effect on exon inclusion detected		INCLUDE BOTH
ALMS1	ENSG00000116127	ENST00000264448.6	9	134	VAR	ALMS1_c.7538-6C>T	CTTCTGTGTTGCAATTGTTGACAAATTATCACTTTTGCATTGTATTATCTCAAGTGTATGCTTTCTTTCCAGCCTGGAATATGAAGTTCAATTTAGCACATGATTGTGGATACTCCATTTCAGAATTAAATGAAGATGACAGGAGGAAAGTAGAAGAGATCAAGGCAGAGTTATTTGGTCATGGAAGAACAACTGACTTGTCCAAGGTATAAAAGAAATCTGGAAATGAAGAAAGTAAATATGAAAGAATGGGTGATGGAATTAGGATCT		1035	12705	13740	include	11.2022	151.523	5.93715	71.2156	0.923047	0.783952	0.139095	28	38534	38562	include	0.20442	288.105	0.106299	138.29	0.999232	0.910576	0.0886563	0.113876	No effect on exon inclusion detected		INCLUDE BOTH
ALMS1	ENSG00000116127	ENST00000264448.6	9	134	VAR	ALMS1_c.7556A>G	CTTCTGTGTTGCAATTGTTGACAAATTATCACTTTTGCATTGTATTATCTCAAGTGTATGCTTTCTCTCCAGCCTGGAATATGAAGTTCAGTTTAGCACATGATTGTGGATACTCCATTTCAGAATTAAATGAAGATGACAGGAGGAAAGTAGAAGAGATCAAGGCAGAGTTATTTGGTCATGGAAGAACAACTGACTTGTCCAAGGTATAAAAGAAATCTGGAAATGAAGAAAGTAAATATGAAAGAATGGGTGATGGAATTAGGATCT		3287	9289	12576	include	35.5764	110.783	18.8555	52.0678	0.734143	0.783952	-0.0498091	37889	44626	82515	include	276.617	333.653	143.841	160.153	0.52683	0.910576	-0.383746	-0.216777	No effect on exon inclusion detected		INCLUDE BOTH
ALMS1	ENSG00000116127	ENST00000264448.6	12	126	AS	ALMS1_Ex12_AS	TAGAAGGCATTCCATATTTGTTCAATGAATTAACAAATGTTTTTCATATTAATTGTTCTGATTTTTACCTCCTTATGCCAGCCTTTATTATTGCCATATAAGCCTTCTGGTAGTACCAAGATGTATTATGTTCCACAATTAAGACAAATTCCTCCATCTCCGGATTCCAAATCAGATACCACCGTTGAAAGCTCCCATTCAGGTATTATGCAGAAATTATTCGAAGTTTTATTGTTTGATATTTTATTTGTGTATTGGCTAGTTGATTCT		50	34255	34305	include	0.541168	408.533	0.286819	192.01	0.998508	0.806382	0.192127	25	10854	10879	exclude	0.182518	81.1515	0.0949095	38.9527	0.997569	0.772814	0.224755	0.208441
ALMS1	ENSG00000116127	ENST00000264448.6	12	126	DS	ALMS1_Ex12_DS	TAGAAGGCATTCCATATTTGTTCAATGAATTAACAAATGTTTTTCATATTAATTGTTCTGATTTTTACCTCCTTAGGCCAGCCTTTATTATTGCCATATAAGCCTTCTGGTAGTACCAAGATGTATTATGTTCCACAATTAAGACAAATTCCTCCATCTCCGGATTCCAAATCAGATACCACCGTTGAAAGCTCCCATTCAGTTATTATGCAGAAATTATTCGAAGTTTTATTGTTTGATATTTTATTTGTGTATTGGCTAGTTGATTCT		62469	1228	63697	include	676.124	14.6454	358.346	6.88334	0.0188466	0.806382	-0.787535	124678	24554	149232	include	910.24	183.582	473.325	88.1192	0.156951	0.772814	-0.615863	-0.701699	Control shows strong effect on exon inclusion		INCLUDE BOTH
ALMS1	ENSG00000116127	ENST00000264448.6	12	126	REF	ALMS1_Ex12_REF	TAGAAGGCATTCCATATTTGTTCAATGAATTAACAAATGTTTTTCATATTAATTGTTCTGATTTTTACCTCCTTAGGCCAGCCTTTATTATTGCCATATAAGCCTTCTGGTAGTACCAAGATGTATTATGTTCCACAATTAAGACAAATTCCTCCATCTCCGGATTCCAAATCAGATACCACCGTTGAAAGCTCCCATTCAGGTATTATGCAGAAATTATTCGAAGTTTTATTGTTTGATATTTTATTTGTGTATTGGCTAGTTGATTCT		8830	37445	46275	include	95.5702	446.577	50.6522	209.891	0.80559	0.806382	-0.00079145	26313	94332	120645	include	192.104	705.287	99.8941	338.538	0.772156	0.772814	-0.000658109	-0.00072478	No effect on exon inclusion detected		INCLUDE BOTH
ALMS1	ENSG00000116127	ENST00000264448.6	12	126	VAR	ALMS1_c.9883A>G	TAGAAGGCATTCCATATTTGTTCAATGAATTAACAAATGTTTTTCATATTAATTGTTCTGATTTTTACCTCCTTAGGCCAGCCTTTATTATTGCCATATAAGCCTTCTGGTAGTACCAAGATGTATTATGTTCCACAATTAAGACAAATTCCTCCATCTCCGGATTCCAAATCAGATACCGCCGTTGAAAGCTCCCATTCAGGTATTATGCAGAAATTATTCGAAGTTTTATTGTTTGATATTTTATTTGTGTATTGGCTAGTTGATTCT		12070	65479	77549	include	130.638	780.917	69.2381	367.031	0.841295	0.806382	0.0349133	23740	293813	317553	include	173.319	2196.74	90.126	1054.43	0.921257	0.772814	0.148443	0.0916782	No effect on exon inclusion detected		INCLUDE BOTH
ALMS1	ENSG00000116127	ENST00000264448.6	13	171	AS	ALMS1_Ex13_AS	TCTCAATCTCATGTCGCTATTTGTGTTTTGTATTACTTCCCCGTTTTTCTGTATGATCCAATGATGCCATTGCTCCAGACTTCCCAGCTCAGGTGCTAGGCACAAGAGATGATGACCTCTCAGCCACTGTTAACATTAAACATAAAGAAGGAATCTACAGTAAGAGGGTAGTGACTAAGGCATCCTTGCCAGTGGGAGAAAAACCCTTGCAGAATGAAAATGCAGGTAACTGGATTGGCTTTGTATACTTTGTAGCTTTTTCTCCCCTTT		191591	68894	260485	include	2073.66	821.645	1099.04	386.173	0.260012	0.859793	-0.599781	300309	117154	417463	include	2192.47	875.919	1140.09	420.441	0.269422	0.652966	-0.383544	-0.491662	Control shows effect on exon inclusion		INCLUDE BOTH
ALMS1	ENSG00000116127	ENST00000264448.6	13	171	DS	ALMS1_Ex13_DS	TCTCAATCTCATGTCGCTATTTGTGTTTTGTATTACTTCCCCGTTTTTCTGTAGGATCCAATGATGCCATTGCTCCAGACTTCCCAGCTCAGGTGCTAGGCACAAGAGATGATGACCTCTCAGCCACTGTTAACATTAAACATAAAGAAGGAATCTACAGTAAGAGGGTAGTGACTAAGGCATCCTTGCCAGTGGGAGAAAAACCCTTGCAGAATGAAAATGCAGTTAACTGGATTGGCTTTGTATACTTTGTAGCTTTTTCTCCCCTTT		8953	39575	48528	include	96.9015	471.98	51.3578	221.831	0.812006	0.859793	-0.047787	4159	104636	108795	include	30.3637	782.326	15.7891	375.517	0.95965	0.652966	0.306684	0.129449	No effect on exon inclusion detected		INCLUDE BOTH
ALMS1	ENSG00000116127	ENST00000264448.6	13	171	REF	ALMS1_Ex13_REF	TCTCAATCTCATGTCGCTATTTGTGTTTTGTATTACTTCCCCGTTTTTCTGTAGGATCCAATGATGCCATTGCTCCAGACTTCCCAGCTCAGGTGCTAGGCACAAGAGATGATGACCTCTCAGCCACTGTTAACATTAAACATAAAGAAGGAATCTACAGTAAGAGGGTAGTGACTAAGGCATCCTTGCCAGTGGGAGAAAAACCCTTGCAGAATGAAAATGCAGGTAACTGGATTGGCTTTGTATACTTTGTAGCTTTTTCTCCCCTTT		18467	115308	133775	include	199.875	1375.19	105.934	646.338	0.859182	0.859793	-0.000611248	87728	173961	261689	include	640.478	1300.65	333.049	624.31	0.652117	0.652966	-0.000849003	-0.000730126	No effect on exon inclusion detected		INCLUDE BOTH
ALMS1	ENSG00000116127	ENST00000264448.6	13	171	VAR	ALMS1_c.9911A>G	TCTCAATCTCATGTCGCTATTTGTGTTTTGTATTACTTCCCCGTTTTTCTGTAGGATCCAGTGATGCCATTGCTCCAGACTTCCCAGCTCAGGTGCTAGGCACAAGAGATGATGACCTCTCAGCCACTGTTAACATTAAACATAAAGAAGGAATCTACAGTAAGAGGGTAGTGACTAAGGCATCCTTGCCAGTGGGAGAAAAACCCTTGCAGAATGAAAATGCAGGTAACTGGATTGGCTTTGTATACTTTGTAGCTTTTTCTCCCCTTT		43496	128220	171716	include	470.773	1529.18	249.51	718.714	0.742302	0.859793	-0.117491	44629	80174	124803	include	325.824	599.433	169.429	287.728	0.629386	0.652966	-0.0235801	-0.0705356	No effect on exon inclusion detected		INCLUDE BOTH
ALMS1	ENSG00000116127	ENST00000264448.6	17	121	AS	ALMS1_Ex17_AS	CTTGTTGGCTTGCTTATCCTGTGGATAACTGTGACATTGACTGCAGGTAATAATAACAAGATCTCTTTTATTTTTCTATGTAGCAAACCATGTGATTTCTTCTGACTCTATTTCCTCTTCTGCCAGTAGTTTCCTGAGCTCAAACTCTACTTTTTGCAACAAGCAGAATGTACACATGTTAAACAAGGGCATACAAGCAGGTAATTACTTGAATCTAAACTTTTTCATTGAAATACATTGAAATGGCTCTTAAACATGTAAGATACTCAA		1065	30392	31457	include	11.5269	362.462	6.10924	170.357	0.96538	0.970145	-0.00476484	2263	80877	83140	include	16.5215	604.689	8.5912	290.251	0.971252	0.989008	-0.0177568	-0.0112608	No effect on exon inclusion detected		INCLUDE BOTH
ALMS1	ENSG00000116127	ENST00000264448.6	17	121	DS	ALMS1_Ex17_DS	CTTGTTGGCTTGCTTATCCTGTGGATAACTGTGACATTGACTGCAGGTAATAATAACAAGATCTCTTTTATTTTTCTAGGTAGCAAACCATGTGATTTCTTCTGACTCTATTTCCTCTTCTGCCAGTAGTTTCCTGAGCTCAAACTCTACTTTTTGCAACAAGCAGAATGTACACATGTTAAACAAGGGCATACAAGCAGTTAATTACTTGAATCTAAACTTTTTCATTGAAATACATTGAAATGGCTCTTAAACATGTAAGATACTCAA		20313	462	20775	include	219.855	5.50991	116.523	2.58966	0.0217412	0.970145	-0.948404	42601	23379	65980	include	311.018	174.797	161.73	83.9023	0.341578	0.989008	-0.647431	-0.797917	Control shows strong effect on exon inclusion		INCLUDE BOTH
ALMS1	ENSG00000116127	ENST00000264448.6	17	121	REF	ALMS1_Ex17_REF	CTTGTTGGCTTGCTTATCCTGTGGATAACTGTGACATTGACTGCAGGTAATAATAACAAGATCTCTTTTATTTTTCTAGGTAGCAAACCATGTGATTTCTTCTGACTCTATTTCCTCTTCTGCCAGTAGTTTCCTGAGCTCAAACTCTACTTTTTGCAACAAGCAGAATGTACACATGTTAAACAAGGGCATACAAGCAGGTAATTACTTGAATCTAAACTTTTTCATTGAAATACATTGAAATGGCTCTTAAACATGTAAGATACTCAA		701	23194	23895	include	7.58717	276.617	4.0212	130.01	0.969998	0.970145	-0.000146944	419	39733	40152	include	3.059	297.07	1.59068	142.593	0.988968	0.989008	-4.07804e-05	-9.38622e-05	No effect on exon inclusion detected		INCLUDE BOTH
ALMS1	ENSG00000116127	ENST00000264448.6	17	121	VAR	ALMS1_c.11623A>G	CTTGTTGGCTTGCTTATCCTGTGGATAACTGTGACATTGACTGCAGGTAATAATAACAAGATCTCTTTTATTTTTCTAGGTAGCAAACCATGTGATTTCTTCTGACTCTATTTCCTCTTCTGCCAGTAGTTTCCTGAGCTCAAACTCTACTTTTTGCGACAAGCAGAATGTACACATGTTAAACAAGGGCATACAAGCAGGTAATTACTTGAATCTAAACTTTTTCATTGAAATACATTGAAATGGCTCTTAAACATGTAAGATACTCAA		10976	16907	27883	include	118.797	201.637	62.9625	94.7692	0.600825	0.970145	-0.36932	9562	26769	36331	include	69.8096	200.142	36.301	96.0683	0.72576	0.989008	-0.263249	-0.316284	Variant shows effect on exon inclusion		INCLUDE BOTH
ALMS1	ENSG00000116127	ENST00000264448.6	20	184	AS	ALMS1_Ex20_AS	CATCATTAATCTGAGGCTGGGCATTTTCTCTTTTTTTTTTCTTTTATGAATCGCTTCAGTTTCACAGACCTGACTTCATCTCCCGCTCTGGGGAGCGGATAAAGCGCCTGAAGTTAATAGTCCAGGAGAGGAAGCTGCAGAGCATGTTACAGACCGAGCGGGATGCACTATTCAACATTGACAGGGAACGGCAGGGCCACCAGAATCGCATGTGCCCGCTGCCCAAGAGAGGTACGCCCTGCCCGTTCACTTTCCTGTGAGTGGAATAGA		2995	71425	74420	include	32.416	851.83	17.1805	400.36	0.958853	0.980241	-0.0213882	16233	62429	78662	include	118.513	466.76	61.6266	224.045	0.784274	0.967923	-0.183649	-0.102518	No effect on exon inclusion detected		INCLUDE BOTH
ALMS1	ENSG00000116127	ENST00000264448.6	20	184	DS	ALMS1_Ex20_DS	CATCATTAATCTGAGGCTGGGCATTTTCTCTTTTTTTTTTCTTTTAGGAATCGCTTCAGTTTCACAGACCTGACTTCATCTCCCGCTCTGGGGAGCGGATAAAGCGCCTGAAGTTAATAGTCCAGGAGAGGAAGCTGCAGAGCATGTTACAGACCGAGCGGGATGCACTATTCAACATTGACAGGGAACGGCAGGGCCACCAGAATCGCATGTGCCCGCTGCCCAAGAGAGTTACGCCCTGCCCGTTCACTTTCCTGTGAGTGGAATAGA		4986	49134	54120	include	53.9653	585.983	28.6016	275.412	0.90592	0.980241	-0.0743214	3383	29469	32852	include	24.6984	220.329	12.8431	105.758	0.891712	0.967923	-0.0762114	-0.0752664	No effect on exon inclusion detected		INCLUDE BOTH
ALMS1	ENSG00000116127	ENST00000264448.6	20	184	REF	ALMS1_Ex20_REF	CATCATTAATCTGAGGCTGGGCATTTTCTCTTTTTTTTTTCTTTTAGGAATCGCTTCAGTTTCACAGACCTGACTTCATCTCCCGCTCTGGGGAGCGGATAAAGCGCCTGAAGTTAATAGTCCAGGAGAGGAAGCTGCAGAGCATGTTACAGACCGAGCGGGATGCACTATTCAACATTGACAGGGAACGGCAGGGCCACCAGAATCGCATGTGCCCGCTGCCCAAGAGAGGTACGCCCTGCCCGTTCACTTTCCTGTGAGTGGAATAGA		548	27682	28230	include	5.9312	330.142	3.14354	155.167	0.980143	0.980241	-9.8267e-05	1869	59436	61305	include	13.6451	444.382	7.09543	213.303	0.967806	0.967923	-0.000116465	-0.000107366	No effect on exon inclusion detected		INCLUDE BOTH
ALMS1	ENSG00000116127	ENST00000264448.6	20	184	VAR	ALMS1_c.12161G>A	CATCATTAATCTGAGGCTGGGCATTTTCTCTTTTTTTTTTCTTTTAGGAATCGCTTCAGTTTCACAGACCTGACTTCATCTCCCGCTCTGGGGAGCAGATAAAGCGCCTGAAGTTAATAGTCCAGGAGAGGAAGCTGCAGAGCATGTTACAGACCGAGCGGGATGCACTATTCAACATTGACAGGGAACGGCAGGGCCACCAGAATCGCATGTGCCCGCTGCCCAAGAGAGGTACGCCCTGCCCGTTCACTTTCCTGTGAGTGGAATAGA		7772	29662	37434	include	84.1191	353.755	44.5831	166.265	0.788553	0.980241	-0.191688	6372	39269	45641	include	46.5202	293.6	24.1905	140.928	0.853496	0.967923	-0.114427	-0.153057	No effect on exon inclusion detected		INCLUDE BOTH
ARL13B	ENSG00000169379	ENST00000394222.3	8	117	AS	ARL13B_Ex8_AS	TTCTTGTTGTATTCTTTGTTTTCTATTATAAAAGTGCACTTTTTCATAAAGACATGAAGTTTCATGTTTATATTCTTGTATCTAATGGTAAAAAGAAAACTAAGAAACTAAGAATGAAAAGGAACCACCGGGTAGAACCACTTAATATAGATGACTGTGCTCCTGAGAGTCCAACGCCACCCCCACCCCCTCCTCCTGGTGAGTAAATTGATACTGATACTGAATTTAGAAATATTGCTTTAAACAACAGAGAAAAAAAAAAAGAAAAAA	NO VAR	0.1	55	55.1	exclude	0.00108234	0.655942	0.000573638	0.308293	0.998143	0.885944	0.112199	2	20	22	exclude	N/A	N/A	N/A	N/A	N/A	N/A	N/A	N/A
ARL13B	ENSG00000169379	ENST00000394222.3	8	117	DS	ARL13B_Ex8_DS	TTCTTGTTGTATTCTTTGTTTTCTATTATAAAAGTGCACTTTTTCATAAAGACATGAAGTTTCATGTTTATATTCTTGTAGCTAATGGTAAAAAGAAAACTAAGAAACTAAGAATGAAAAGGAACCACCGGGTAGAACCACTTAATATAGATGACTGTGCTCCTGAGAGTCCAACGCCACCCCCACCCCCTCCTCCTGTTGAGTAAATTGATACTGATACTGAATTTAGAAATATTGCTTTAAACAACAGAGAAAAAAAAAAAGAAAAAA	NO VAR	5	0.1	5.1	exclude	N/A	N/A	N/A	N/A	N/A	N/A	N/A	95	2	97	exclude	0.693569	0.0149533	0.360656	0.00717758	0.0195131	0.934353	-0.91484	-0.91484
ARL13B	ENSG00000169379	ENST00000394222.3	8	117	REF	ARL13B_Ex8_REF	TTCTTGTTGTATTCTTTGTTTTCTATTATAAAAGTGCACTTTTTCATAAAGACATGAAGTTTCATGTTTATATTCTTGTAGCTAATGGTAAAAAGAAAACTAAGAAACTAAGAATGAAAAGGAACCACCGGGTAGAACCACTTAATATAGATGACTGTGCTCCTGAGAGTCCAACGCCACCCCCACCCCCTCCTCCTGGTGAGTAAATTGATACTGATACTGAATTTAGAAATATTGCTTTAAACAACAGAGAAAAAAAAAAAGAAAAAA	NO VAR	11	87	98	exclude	0.119057	1.03758	0.0631002	0.487663	0.885431	0.885944	-0.000512432	3	45	48	exclude	0.0219022	0.336449	0.0113891	0.161496	0.934123	0.934353	-0.000230054	-0.000371243
ARL13B	ENSG00000169379	ENST00000394222.3	8	117	VAR	ARL13B_c.1141+22C>A	TTCTTGTTGTATTCTTTGTTTTCTATTATAAAAGTGCACTTTTTCATAAAGACATGAAGTTTCATGTTTATATTCTTGTAGCTAATGGTAAAAAGAAAACTAAGAAACTAAGAATGAAAAGGAACCACCGGGTAGAACCACTTAATATAGATGACTGTGCTCCTGAGAGTCCAACGCCACCCCCACCCCCTCCTCCTGGTGAGTAAATTGATACTGATAATGAATTTAGAAATATTGCTTTAAACAACAGAGAAAAAAAAAAAGAAAAAA	NO VAR	3	45	48	exclude	0.0324701	0.53668	0.0172091	0.252239	0.936132	0.885944	0.0501882	8	24	32	exclude	0.0584058	0.17944	0.030371	0.086131	0.739309	0.934353	-0.195044	-0.0724279
BBS1	ENSG00000174483	ENST00000318312.7	5	47	AS	BBS1_Ex5_AS	TGGCAGGGAGGCAGAGACCAAGAGGTACCCCTAGAAGTGTGGAGCTGTCTGGGGGTGTAGACATTGGGTTTCCTGCCTGGCTTGAGCTCACAGGCTCTCTTCCCACATTGTCACATGACCGAATCGACCCCTTAACCCTGAAGGAGATGCTGGAGAGCATCCGGTGAGAGGCTGCCTTCCCCTTCATACCCCCCTCACTCCTTCATCCCATCTGAGCCCCAGGGCCCCATTCTTCCATTCGGCTGCCATGCTGGCCCCT		24949	672	25621	include	270.032	8.01442	143.117	3.76678	0.0256446	0.00408173	0.0215629	107553	25041	132594	include	785.215	187.223	408.312	89.8669	0.180391	0.101965	0.0784259	0.0499944	No effect on exon inclusion detected		INCLUDE BOTH
BBS1	ENSG00000174483	ENST00000318312.7	5	47	DS	BBS1_Ex5_DS	TGGCAGGGAGGCAGAGACCAAGAGGTACCCCTAGAAGTGTGGAGCTGTCTGGGGGTGTAGACATTGGGTTTCCTGCCTGGCTTGAGCTCACAGGCTCTCTTCCCACATTGTCACAGGACCGAATCGACCCCTTAACCCTGAAGGAGATGCTGGAGAGCATCCGTTGAGAGGCTGCCTTCCCCTTCATACCCCCCTCACTCCTTCATCCCATCTGAGCCCCAGGGCCCCATTCTTCCATTCGGCTGCCATGCTGGCCCCT		251524	871	252395	include	2722.33	10.3877	1442.84	4.88224	0.00337236	0.00408173	-0.000709364	72729	6253	78982	include	530.975	46.7515	276.107	22.4407	0.0751663	0.101965	-0.0267986	-0.013754	No effect on exon inclusion detected		INCLUDE BOTH
BBS1	ENSG00000174483	ENST00000318312.7	5	47	REF	BBS1_Ex5_REF	TGGCAGGGAGGCAGAGACCAAGAGGTACCCCTAGAAGTGTGGAGCTGTCTGGGGGTGTAGACATTGGGTTTCCTGCCTGGCTTGAGCTCACAGGCTCTCTTCCCACATTGTCACAGGACCGAATCGACCCCTTAACCCTGAAGGAGATGCTGGAGAGCATCCGGTGAGAGGCTGCCTTCCCCTTCATACCCCCCTCACTCCTTCATCCCATCTGAGCCCCAGGGCCCCATTCTTCCATTCGGCTGCCATGCTGGCCCCT		32350	135	32485	include	350.136	1.61004	185.572	0.756718	0.0040612	0.00408173	-2.0523e-05	121301	14515	135816	include	885.586	108.524	460.504	52.0913	0.101623	0.101965	-0.000342369	-0.000181446	No effect on exon inclusion detected		INCLUDE BOTH
BBS1	ENSG00000174483	ENST00000318312.7	5	47	VAR	BBS1_c.480-22A>G	TGGCAGGGAGGCAGAGACCAAGAGGTACCCCTAGAAGTGTGGAGCTGTCTGGGGGTGTAGACATTGGGTTTCCTGCCTGGCTTGAGCTCACAGGCTCTCTTCCCACATTGTCACAGGACCGAATCGACCCCTTAACCCTGAAGGAGATGCTGGAGAGCATCCGGTGAGAGGCTGCCTTCCCCTTCATACCCCCCTCACTCCTTCATCCCATCTGAGCCCCAGGGCCCCATTCTTCCATTCGGCTGCCGTGCTGGCCCCT		94543	2876	97419	include	1023.27	34.2998	542.334	16.1209	0.028867	0.00408173	0.0247852	48557	6876	55433	include	354.501	51.4094	184.341	24.6765	0.11806	0.101965	0.0160948	0.02044	No effect on exon inclusion detected		INCLUDE BOTH
BBS1	ENSG00000174483	ENST00000318312.7	7	73	AS	BBS1_Ex7_AS	TTGGGAGGCTCCAGGGAGAGGAAGCAGCCGCCAGAATGTGCCAGAATGATGGAGGAGGGCAGCGAGGCCGGGGCCTGCAGATGCCAGTTCTCTGTGTGTCTATGTTTCTGCAGCTGGAGCTAAGTGAAATGGAGGCATTTGTAAACCAACACAAGTCCAACTCCATCAAGCGGCAGGTAATACCCCCTTCTCTTTTTATTTCCCTGTAAAAAAATTTACATTTTTTTAAAAGACCACTTAACATCAGTGGTAAATTCTATAAGCAAACCC		5893	44898	50791	include	63.782	535.463	33.8045	251.668	0.881584	0.964857	-0.0832729	1435	61665	63100	include	10.4765	461.047	5.4478	221.303	0.975974	0.861219	0.114755	0.0157411	No effect on exon inclusion detected		INCLUDE BOTH
BBS1	ENSG00000174483	ENST00000318312.7	7	73	DS	BBS1_Ex7_DS	TTGGGAGGCTCCAGGGAGAGGAAGCAGCCGCCAGAATGTGCCAGAATGATGGAGGAGGGCAGCGAGGCCGGGGCCTGCAGATGCCAGTTCTCTGTGTGTCTAGGTTTCTGCAGCTGGAGCTAAGTGAAATGGAGGCATTTGTAAACCAACACAAGTCCAACTCCATCAAGCGGCAGTTAATACCCCCTTCTCTTTTTATTTCCCTGTAAAAAAATTTACATTTTTTTAAAAGACCACTTAACATCAGTGGTAAATTCTATAAGCAAACCC		36840	306	37146	include	398.732	3.64942	211.328	1.71523	0.00805107	0.964857	-0.956806	54089	3183	57272	include	394.889	23.7982	205.342	11.4231	0.0526981	0.861219	-0.808521	-0.882664	Control shows strong effect on exon inclusion		INCLUDE BOTH
BBS1	ENSG00000174483	ENST00000318312.7	7	73	REF	BBS1_Ex7_REF	TTGGGAGGCTCCAGGGAGAGGAAGCAGCCGCCAGAATGTGCCAGAATGATGGAGGAGGGCAGCGAGGCCGGGGCCTGCAGATGCCAGTTCTCTGTGTGTCTAGGTTTCTGCAGCTGGAGCTAAGTGAAATGGAGGCATTTGTAAACCAACACAAGTCCAACTCCATCAAGCGGCAGGTAATACCCCCTTCTCTTTTTATTTCCCTGTAAAAAAATTTACATTTTTTTAAAAGACCACTTAACATCAGTGGTAAATTCTATAAGCAAACCC		3347	93566	96913	include	36.2258	1115.89	19.1997	524.468	0.964685	0.964857	-0.000172024	13051	85354	98405	include	95.2818	638.162	49.5465	306.318	0.860771	0.861219	-0.000448155	-0.000310089	No effect on exon inclusion detected		INCLUDE BOTH
BBS1	ENSG00000174483	ENST00000318312.7	7	73	VAR	BBS1_c.582C>G	TTGGGAGGCTCCAGGGAGAGGAAGCAGCCGCCAGAATGTGCCAGAATGATGGAGGAGGGCAGCGAGGCCGGGGCCTGCAGATGCCAGTTCTCTGTGTGTCTAGGTTTCTGCAGCTGGAGCTAAGTGAAATGGAGGCATTTGTAAACCAACACAAGTCCAACTCCATGAAGCGGCAGGTAATACCCCCTTCTCTTTTTATTTCCCTGTAAAAAAATTTACATTTTTTTAAAAGACCACTTAACATCAGTGGTAAATTCTATAAGCAAACCC		2538	22160	24698	include	27.4697	264.285	14.5589	124.214	0.895088	0.964857	-0.0697689	14	14228	14242	exclude	0.10221	106.378	0.0531493	51.0613	0.99896	0.861219	0.137741	0.033986
BBS1	ENSG00000174483	ENST00000318312.7	8	132	AS	BBS1_Ex8_AS	ATGTGGCATTCTGGGAGTATCTTGGGGGTGGTGTGTGGAGGTTCCCTGGGTGACCCCTGGAGTCCTTCTGTATACAGTCATCACCACCATGACCACCTTGAAGAAGAACCTGGCTGACGAGGATGCTGTGTCTTGCCTGGTGCTGGGCACCGAGAACAAGGAGCTCCTGGTGCTTGACCCCGAGGCCTTCACCATTTTAGCCAAGGTCAGCGTCAGGTCTGGCCCTGGGCCCGCTGGAGGCCCAGGCTGCATTCTCTCCCCATGCTCCAC		110818	20322	131140	include	1199.42	242.365	635.694	113.911	0.151962	0.0389794	0.112982	168426	29218	197644	include	1229.63	218.453	639.409	104.857	0.140887	0.122494	0.0183932	0.0656878	No effect on exon inclusion detected		INCLUDE BOTH
BBS1	ENSG00000174483	ENST00000318312.7	8	132	DS	BBS1_Ex8_DS	ATGTGGCATTCTGGGAGTATCTTGGGGGTGGTGTGTGGAGGTTCCCTGGGTGACCCCTGGAGTCCTTCTGTAGACAGTCATCACCACCATGACCACCTTGAAGAAGAACCTGGCTGACGAGGATGCTGTGTCTTGCCTGGTGCTGGGCACCGAGAACAAGGAGCTCCTGGTGCTTGACCCCGAGGCCTTCACCATTTTAGCCAAGTTCAGCGTCAGGTCTGGCCCTGGGCCCGCTGGAGGCCCAGGCTGCATTCTCTCCCCATGCTCCAC		394531	7712	402243	include	4270.15	91.975	2263.18	43.2282	0.0187427	0.0389794	-0.0202367	257682	59823	317505	include	1881.27	447.275	978.258	214.692	0.179967	0.122494	0.0574738	0.0186185	No effect on exon inclusion detected		INCLUDE BOTH
BBS1	ENSG00000174483	ENST00000318312.7	8	132	REF	BBS1_Ex8_REF	ATGTGGCATTCTGGGAGTATCTTGGGGGTGGTGTGTGGAGGTTCCCTGGGTGACCCCTGGAGTCCTTCTGTAGACAGTCATCACCACCATGACCACCTTGAAGAAGAACCTGGCTGACGAGGATGCTGTGTCTTGCCTGGTGCTGGGCACCGAGAACAAGGAGCTCCTGGTGCTTGACCCCGAGGCCTTCACCATTTTAGCCAAGGTCAGCGTCAGGTCTGGCCCTGGGCCCGCTGGAGGCCCAGGCTGCATTCTCTCCCCATGCTCCAC		154531	6382	160913	include	1672.54	76.1131	886.448	35.7732	0.0387902	0.0389794	-0.000189155	86184	12679	98863	include	629.206	94.7964	327.187	45.5023	0.122092	0.122494	-0.000401928	-0.000295541	No effect on exon inclusion detected		INCLUDE BOTH
BBS1	ENSG00000174483	ENST00000318312.7	8	132	VAR	BBS1_c.700G>A	ATGTGGCATTCTGGGAGTATCTTGGGGGTGGTGTGTGGAGGTTCCCTGGGTGACCCCTGGAGTCCTTCTGTAGACAGTCATCACCACCATGACCACCTTGAAGAAGAACCTGGCTGACGAGGATGCTGTGTCTTGCCTGGTGCTGGGCACCGAGAACAAGGAGCTCCTGGTGCTTGACCCCAAGGCCTTCACCATTTTAGCCAAGGTCAGCGTCAGGTCTGGCCCTGGGCCCGCTGGAGGCCCAGGCTGCATTCTCTCCCCATGCTCCAC		21516	18130	39646	include	232.875	216.222	123.424	101.624	0.451567	0.0389794	0.412588	453784	17333	471117	include	3312.95	129.593	1722.74	62.2045	0.0348496	0.122494	-0.087644	0.162472	No effect on exon inclusion detected		INCLUDE BOTH
BBS1	ENSG00000174483	ENST00000318312.7	9	107	AS	BBS1_Ex9_AS	AGGCACTCACTCAGAGGAGTTACTGACAGGGCAGGGAGGGACGGGGGCTCCAGAGAAATTGGAGTGTTTGCGCTTCTTGTTTGCATATGAGCCTTCCCAGCGTCCCCGTCTTCCTAGAGGTTTCTGGCCAGTTTGATGTTGAGTTCCGGCTTGCCGCGGCCTGCCGCAATGGAAACATCTATATTCTGAGAAGGTAGCCACATCCGTGGTCTCCGGGGCCGGGAGGAACATCTCAGAAAACTGGTGGCTTCAGAGGCTTGCAAGATGAGA		101461	5123	106584	include	1098.15	61.098	582.019	28.7161	0.0470189	0.87143	-0.824411	224935	12194	237129	include	1642.19	91.1702	853.938	43.7617	0.0487487	0.934901	-0.886152	-0.855282	Control shows strong effect on exon inclusion		INCLUDE BOTH
BBS1	ENSG00000174483	ENST00000318312.7	9	107	DS	BBS1_Ex9_DS	AGGCACTCACTCAGAGGAGTTACTGACAGGGCAGGGAGGGACGGGGGCTCCAGAGAAATTGGAGTGTTTGCGCTTCTTGTTTGCAGATGAGCCTTCCCAGCGTCCCCGTCTTCCTAGAGGTTTCTGGCCAGTTTGATGTTGAGTTCCGGCTTGCCGCGGCCTGCCGCAATGGAAACATCTATATTCTGAGAAGTTAGCCACATCCGTGGTCTCCGGGGCCGGGAGGAACATCTCAGAAAACTGGTGGCTTCAGAGGCTTGCAAGATGAGA		23251	250441	273692	include	251.654	2986.81	133.377	1403.8	0.913233	0.87143	0.0418026	29210	126196	155406	include	213.254	943.523	110.892	452.891	0.803307	0.934901	-0.131594	-0.0448956	No effect on exon inclusion detected		INCLUDE BOTH
BBS1	ENSG00000174483	ENST00000318312.7	9	107	REF	BBS1_Ex9_REF	AGGCACTCACTCAGAGGAGTTACTGACAGGGCAGGGAGGGACGGGGGCTCCAGAGAAATTGGAGTGTTTGCGCTTCTTGTTTGCAGATGAGCCTTCCCAGCGTCCCCGTCTTCCTAGAGGTTTCTGGCCAGTTTGATGTTGAGTTCCGGCTTGCCGCGGCCTGCCGCAATGGAAACATCTATATTCTGAGAAGGTAGCCACATCCGTGGTCTCCGGGGCCGGGAGGAACATCTCAGAAAACTGGTGGCTTCAGAGGCTTGCAAGATGAGA		4338	29938	34276	include	46.9517	357.047	24.8844	167.812	0.870862	0.87143	-0.000568134	7255	109805	117060	include	52.9668	820.973	27.5427	394.067	0.934672	0.934901	-0.000228269	-0.000398201	No effect on exon inclusion detected		INCLUDE BOTH
BBS1	ENSG00000174483	ENST00000318312.7	9	107	VAR	BBS1_c.830+6C>T	AGGCACTCACTCAGAGGAGTTACTGACAGGGCAGGGAGGGACGGGGGCTCCAGAGAAATTGGAGTGTTTGCGCTTCTTGTTTGCAGATGAGCCTTCCCAGCGTCCCCGTCTTCCTAGAGGTTTCTGGCCAGTTTGATGTTGAGTTCCGGCTTGCCGCGGCCTGCCGCAATGGAAACATCTATATTCTGAGAAGGTAGCTACATCCGTGGTCTCCGGGGCCGGGAGGAACATCTCAGAAAACTGGTGGCTTCAGAGGCTTGCAAGATGAGA		8695	47902	56597	include	94.1091	571.29	49.8778	268.506	0.843341	0.87143	-0.0280896	9049	61471	70520	include	66.0643	459.597	34.3534	220.607	0.86526	0.934901	-0.0696412	-0.0488654	No effect on exon inclusion detected		INCLUDE BOTH
BBS1	ENSG00000174483	ENST00000318312.7	10	121	AS	BBS1_Ex10_AS	AGGTTTAGACAGAGGAGGGTCAGCCATAGAAGTGGAGAGGATTTCTCTGGGGCCAGACAGTGTGTTGTTTATTCCACATAGACTCCAAGCACCCCAAGTACTGCATCGAGCTGAGCGCCCAGCCTGTGGGACTTATCCGGGTACACAAGGTCCTAGTGGTGGGCAGCACCCAAGACAGCCTGCATGGCTTCACCCACAAGGTGCAGCCCCCAGCAAGCAGCAGCCCCTCCACGCCTATGTCCCTAGCCCCCACTTGGCAAGAGAGTCCTC		17868	53	17921	include	193.392	0.63209	102.498	0.297082	0.00289005	0.00545574	-0.00256568	202802	14732	217534	include	1480.6	110.146	769.913	52.8701	0.0642576	0.0730785	-0.00882091	-0.0056933	No effect on exon inclusion detected		INCLUDE BOTH
BBS1	ENSG00000174483	ENST00000318312.7	10	121	DS	BBS1_Ex10_DS	AGGTTTAGACAGAGGAGGGTCAGCCATAGAAGTGGAGAGGATTTCTCTGGGGCCAGACAGTGTGTTGTTTATTCCACAGAGACTCCAAGCACCCCAAGTACTGCATCGAGCTGAGCGCCCAGCCTGTGGGACTTATCCGGGTACACAAGGTCCTAGTGGTGGGCAGCACCCAAGACAGCCTGCATGGCTTCACCCACAAGTTGCAGCCCCCAGCAAGCAGCAGCCCCTCCACGCCTATGTCCCTAGCCCCCACTTGGCAAGAGAGTCCTC		24818	1450	26268	include	268.614	17.293	142.365	8.12772	0.0540072	0.00545574	0.0485515	62996	13469	76465	include	459.917	100.703	239.157	48.3374	0.168134	0.0730785	0.0950551	0.0718033	No effect on exon inclusion detected		INCLUDE BOTH
BBS1	ENSG00000174483	ENST00000318312.7	10	121	REF	BBS1_Ex10_REF	AGGTTTAGACAGAGGAGGGTCAGCCATAGAAGTGGAGAGGATTTCTCTGGGGCCAGACAGTGTGTTGTTTATTCCACAGAGACTCCAAGCACCCCAAGTACTGCATCGAGCTGAGCGCCCAGCCTGTGGGACTTATCCGGGTACACAAGGTCCTAGTGGTGGGCAGCACCCAAGACAGCCTGCATGGCTTCACCCACAAGGTGCAGCCCCCAGCAAGCAGCAGCCCCTCCACGCCTATGTCCCTAGCCCCCACTTGGCAAGAGAGTCCTC		38671	216	38887	include	418.55	2.57606	221.832	1.21075	0.00542834	0.00545574	-2.73939e-05	252044	20942	272986	include	1840.1	156.576	956.854	75.1565	0.0728253	0.0730785	-0.000253242	-0.000140318	No effect on exon inclusion detected		INCLUDE BOTH
BBS1	ENSG00000174483	ENST00000318312.7	10	121	VAR	BBS1_c.887T>C	AGGTTTAGACAGAGGAGGGTCAGCCATAGAAGTGGAGAGGATTTCTCTGGGGCCAGACAGTGTGTTGTTTATTCCACAGAGACTCCAAGCACCCCAAGTACTGCATCGAGCTGAGCGCCCAGCCTGTGGGACTTACCCGGGTACACAAGGTCCTAGTGGTGGGCAGCACCCAAGACAGCCTGCATGGCTTCACCCACAAGGTGCAGCCCCCAGCAAGCAGCAGCCCCTCCACGCCTATGTCCCTAGCCCCCACTTGGCAAGAGAGTCCTC		13140	1002	14142	include	142.219	11.9501	75.376	5.61653	0.0693463	0.00545574	0.0638905	82153	3674	85827	include	599.777	27.4692	311.884	13.1852	0.0405613	0.0730785	-0.0325172	0.0156867	No effect on exon inclusion detected		INCLUDE BOTH
BBS1	ENSG00000174483	ENST00000318312.7	15	135	AS	BBS1_Ex15_AS	GGCAGAGCACACTGTACTCCGTGCCCAAGGCTGCCAGGTCCTAAGGGCTTTCTCCACCCACCCTCTCCATATGTTCAGGGCCTTGGCCCCACCTTTAAGCTCACACTTCACCTGCAGAACACCTCAACAACCCGTCCTGTCCTGGGGCTGCTGGTCTGCTTCCTGTACAACGAGGCGCTCTATTCCCTGCCCCGGGCCTTCTTCAAGGTACTGGATGCTCCTCACTTAGATATGGAGTGGGAAAGGCCAGGGCAGGGGCCTGATGAGATG		226059	4002	230061	include	2446.72	47.7287	1296.76	22.4325	0.0170047	0.941635	-0.924631	316610	25796	342406	include	2311.48	192.868	1201.97	92.5764	0.0715126	0.96906	-0.897547	-0.911089	Control shows strong effect on exon inclusion		INCLUDE BOTH
BBS1	ENSG00000174483	ENST00000318312.7	15	135	DS	BBS1_Ex15_DS	GGCAGAGCACACTGTACTCCGTGCCCAAGGCTGCCAGGTCCTAAGGGCTTTCTCCACCCACCCTCTCCATAGGTTCAGGGCCTTGGCCCCACCTTTAAGCTCACACTTCACCTGCAGAACACCTCAACAACCCGTCCTGTCCTGGGGCTGCTGGTCTGCTTCCTGTACAACGAGGCGCTCTATTCCCTGCCCCGGGCCTTCTTCAAGTTACTGGATGCTCCTCACTTAGATATGGAGTGGGAAAGGCCAGGGCAGGGGCCTGATGAGATG		103606	13180	116786	include	1121.36	157.188	594.323	73.8781	0.110563	0.941635	-0.831073	274513	53205	327718	include	2004.14	397.795	1042.16	190.942	0.154847	0.96906	-0.814213	-0.822643	Control shows strong effect on exon inclusion		INCLUDE BOTH
BBS1	ENSG00000174483	ENST00000318312.7	15	135	REF	BBS1_Ex15_REF	GGCAGAGCACACTGTACTCCGTGCCCAAGGCTGCCAGGTCCTAAGGGCTTTCTCCACCCACCCTCTCCATAGGTTCAGGGCCTTGGCCCCACCTTTAAGCTCACACTTCACCTGCAGAACACCTCAACAACCCGTCCTGTCCTGGGGCTGCTGGTCTGCTTCCTGTACAACGAGGCGCTCTATTCCCTGCCCCGGGCCTTCTTCAAGGTACTGGATGCTCCTCACTTAGATATGGAGTGGGAAAGGCCAGGGCAGGGGCCTGATGAGATG		8848	145351	154199	include	95.7651	1733.49	50.7555	814.739	0.941357	0.941635	-0.000278783	13338	440265	453603	include	97.3771	3291.71	50.6361	1580.02	0.968947	0.96906	-0.000112469	-0.000195626	No effect on exon inclusion detected		INCLUDE BOTH
BBS1	ENSG00000174483	ENST00000318312.7	15	135	VAR	BBS1_c.1531A>G	GGCAGAGCACACTGTACTCCGTGCCCAAGGCTGCCAGGTCCTAAGGGCTTTCTCCACCCACCCTCTCCATAGGTTCAGGGCCTTGGCCCCACCTTTAAGCTCACACTTCACCTGCAGAACACCTCAACAGCCCGTCCTGTCCTGGGGCTGCTGGTCTGCTTCCTGTACAACGAGGCGCTCTATTCCCTGCCCCGGGCCTTCTTCAAGGTACTGGATGCTCCTCACTTAGATATGGAGTGGGAAAGGCCAGGGCAGGGGCCTGATGAGATG		54532	146236	200768	include	590.219	1744.04	312.816	819.7	0.723787	0.941635	-0.217849	35090	606433	641523	include	256.183	4534.09	133.215	2176.36	0.942321	0.96906	-0.0267392	-0.122294	No effect on exon inclusion detected		INCLUDE BOTH
BBS2	ENSG00000125124	ENST00000245157.5	10	145	AS	BBS2_Ex10_AS	ATTATTTAAAATTGATATTAGTTCAGTGTTTTGGTGACTGAGTAGGAAATGGGTGGGGTGTTTTGCATGCTGAATTGGCCAGTCCACTGAACGAGGCTGATGGGCATCGGGGCATAATCCCAGCCAATACCAGGCTCCACACCACGCTCTCAGTCAGCCTGGGGAATGAGACCCAAACTGCTCATACAGAATTACGCATTTCCACTTCTAATGGTAAGACAGTACTCACAGCTGGTATTTAGAGGCACCTGTGCCATCTTGGAGTCAAAG		200791	4765	205556	include	2173.23	56.8284	1151.81	26.7094	0.0226634	0.529943	-0.507279	172828	19593	192421	include	1261.77	146.49	656.12	70.3152	0.0967948	0.596916	-0.500121	-0.5037	Control shows effect on exon inclusion		INCLUDE BOTH
BBS2	ENSG00000125124	ENST00000245157.5	10	145	DS	BBS2_Ex10_DS	ATTATTTAAAATTGATATTAGTTCAGTGTTTTGGTGACTGAGTAGGAAATGGGTGGGGTGTTTTGCAGGCTGAATTGGCCAGTCCACTGAACGAGGCTGATGGGCATCGGGGCATAATCCCAGCCAATACCAGGCTCCACACCACGCTCTCAGTCAGCCTGGGGAATGAGACCCAAACTGCTCATACAGAATTACGCATTTCCACTTCTAATGTTAAGACAGTACTCACAGCTGGTATTTAGAGGCACCTGTGCCATCTTGGAGTCAAAG		124443	3506	127949	include	1346.89	41.8133	713.852	19.6523	0.0267923	0.529943	-0.50315	140332	3772	144104	include	1024.53	28.2019	532.753	13.5369	0.0247797	0.596916	-0.572136	-0.537643	Control shows effect on exon inclusion		INCLUDE BOTH
BBS2	ENSG00000125124	ENST00000245157.5	10	145	REF	BBS2_Ex10_REF	ATTATTTAAAATTGATATTAGTTCAGTGTTTTGGTGACTGAGTAGGAAATGGGTGGGGTGTTTTGCAGGCTGAATTGGCCAGTCCACTGAACGAGGCTGATGGGCATCGGGGCATAATCCCAGCCAATACCAGGCTCCACACCACGCTCTCAGTCAGCCTGGGGAATGAGACCCAAACTGCTCATACAGAATTACGCATTTCCACTTCTAATGGTAAGACAGTACTCACAGCTGGTATTTAGAGGCACCTGTGCCATCTTGGAGTCAAAG		44824	51455	96279	include	485.146	613.663	257.127	288.422	0.528682	0.529943	-0.00126098	83710	130644	214354	include	611.144	976.779	317.795	468.854	0.596014	0.596916	-0.000901289	-0.00108113	No effect on exon inclusion detected		INCLUDE BOTH
BBS2	ENSG00000125124	ENST00000245157.5	10	145	VAR	BBS2_c.1139A>C	ATTATTTAAAATTGATATTAGTTCAGTGTTTTGGTGACTGAGTAGGAAATGGGTGGGGTGTTTTGCAGGCTGAATTGGCCAGTCCACTGAACGAGGCTGATGGGCATCGGGGCATAATCCCAGCCACTACCAGGCTCCACACCACGCTCTCAGTCAGCCTGGGGAATGAGACCCAAACTGCTCATACAGAATTACGCATTTCCACTTCTAATGGTAAGACAGTACTCACAGCTGGTATTTAGAGGCACCTGTGCCATCTTGGAGTCAAAG		27804	11229	39033	include	300.933	133.919	159.494	62.9422	0.282967	0.529943	-0.246976	46510	82073	128583	include	339.557	613.631	176.57	294.543	0.625207	0.596916	0.0282915	-0.109342	No effect on exon inclusion detected		INCLUDE BOTH
BBS2	ENSG00000125124	ENST00000245157.5	12	130	AS	BBS2_Ex12_AS	TTATTTTCTGGGCCTTGCATTTTGAAAGAACATTCTATACAAAACAATTCTCTTGTGTTTCATTGATTGGCCATATCACCCAGTTTCATGTATTTGAATCGACAAGACAGCTCCCTCGATTCTCCATGTATGCGCTGACCAGCCTGGACCCTGCCAGTGAGCCAATCAGTTATGTTAACTTTACCATTGCAGAACGGGCACAGAGGGTGAGTATCTCGCTTTTCTCTTTCAATGCTTTTACACAGTAGAATCCTTTAGATGTTATTTCAT		752	18510	19262	include	8.13916	220.754	4.31376	103.755	0.960083	0.802949	0.157134	7213	28994	36207	include	52.6601	216.778	27.3833	104.053	0.791662	0.877729	-0.0860668	0.0355336	No effect on exon inclusion detected		INCLUDE BOTH
BBS2	ENSG00000125124	ENST00000245157.5	12	130	DS	BBS2_Ex12_DS	TTATTTTCTGGGCCTTGCATTTTGAAAGAACATTCTATACAAAACAATTCTCTTGTGTTTCATTGATTGGCCATAGCACCCAGTTTCATGTATTTGAATCGACAAGACAGCTCCCTCGATTCTCCATGTATGCGCTGACCAGCCTGGACCCTGCCAGTGAGCCAATCAGTTATGTTAACTTTACCATTGCAGAACGGGCACAGAGGTTGAGTATCTCGCTTTTCTCTTTCAATGCTTTTACACAGTAGAATCCTTTAGATGTTATTTCAT		6514	75046	81560	include	70.5033	895.015	37.3668	420.657	0.918417	0.802949	0.115468	12732	57002	69734	include	92.9529	426.184	48.3355	204.568	0.808878	0.877729	-0.0688507	0.0233088	No effect on exon inclusion detected		INCLUDE BOTH
BBS2	ENSG00000125124	ENST00000245157.5	12	130	REF	BBS2_Ex12_REF	TTATTTTCTGGGCCTTGCATTTTGAAAGAACATTCTATACAAAACAATTCTCTTGTGTTTCATTGATTGGCCATAGCACCCAGTTTCATGTATTTGAATCGACAAGACAGCTCCCTCGATTCTCCATGTATGCGCTGACCAGCCTGGACCCTGCCAGTGAGCCAATCAGTTATGTTAACTTTACCATTGCAGAACGGGCACAGAGGGTGAGTATCTCGCTTTTCTCTTTCAATGCTTTTACACAGTAGAATCCTTTAGATGTTATTTCAT		26293	109091	135384	include	284.579	1301.04	150.827	611.49	0.802147	0.802949	-0.000802038	20558	155529	176087	include	150.088	1162.84	78.0459	558.161	0.877326	0.877729	-0.000402437	-0.000602238	No effect on exon inclusion detected		INCLUDE BOTH
BBS2	ENSG00000125124	ENST00000245157.5	12	130	VAR	BBS2_c.1527+5G>C	TTATTTTCTGGGCCTTGCATTTTGAAAGAACATTCTATACAAAACAATTCTCTTGTGTTTCATTGATTGGCCATAGCACCCAGTTTCATGTATTTGAATCGACAAGACAGCTCCCTCGATTCTCCATGTATGCGCTGACCAGCCTGGACCCTGCCAGTGAGCCAATCAGTTATGTTAACTTTACCATTGCAGAACGGGCACAGAGGGTGACTATCTCGCTTTTCTCTTTCAATGCTTTTACACAGTAGAATCCTTTAGATGTTATTTCAT		26875	13683	40558	include	290.878	163.186	154.165	76.6976	0.332222	0.802949	-0.470727	33170	63533	96703	include	242.165	475.014	125.926	228.007	0.644209	0.877729	-0.233519	-0.352123	Variant shows effect on exon inclusion		INCLUDE BOTH
BBS4	ENSG00000140463	ENST00000268057.4	3	80	AS	BBS4_Ex3_AS	ATATTGCAGTATGTTTATGGTTAGTTTAGACATGAGGACAGTGCTAAAGGAGAAAATCTAATGACTGTGTTGTTTGTTTTGTCAAAATATGCTGCCTATCTCCAGAGTTTCCTATTTTGGAGAAGCAGAACTGGTTGATTCATCTTCATTATATCCGGAAAGATTATGAAGCCTGCAAGGTAAGAGATTGCCATAATAATAAAAATGAGAGGCAGGATGTTGGGTAGGCAACTAACAGTGCCTGCTAAACAGAGTGTGGCAGTTTATATC		4210	61940	66150	include	45.5663	738.71	24.1502	347.194	0.934966	0.909651	0.0253141	13375	53104	66479	include	97.6472	397.04	50.7766	190.579	0.789619	0.855098	-0.065479	-0.0200825	No effect on exon inclusion detected		INCLUDE BOTH
BBS4	ENSG00000140463	ENST00000268057.4	3	80	DS	BBS4_Ex3_DS	ATATTGCAGTATGTTTATGGTTAGTTTAGACATGAGGACAGTGCTAAAGGAGAAAATCTAATGACTGTGTTGTTTGTTTTGTCAAAATATGCTGCCTAGCTCCAGAGTTTCCTATTTTGGAGAAGCAGAACTGGTTGATTCATCTTCATTATATCCGGAAAGATTATGAAGCCTGCAAGTTAAGAGATTGCCATAATAATAAAAATGAGAGGCAGGATGTTGGGTAGGCAACTAACAGTGCCTGCTAAACAGAGTGTGGCAGTTTATATC		139867	7200	147067	include	1513.83	85.8688	802.33	40.3583	0.0478923	0.909651	-0.861759	106979	9294	116273	include	781.025	69.488	406.133	33.3542	0.0758935	0.855098	-0.779205	-0.820482	Control shows strong effect on exon inclusion		INCLUDE BOTH
BBS4	ENSG00000140463	ENST00000268057.4	3	80	REF	BBS4_Ex3_REF	ATATTGCAGTATGTTTATGGTTAGTTTAGACATGAGGACAGTGCTAAAGGAGAAAATCTAATGACTGTGTTGTTTGTTTTGTCAAAATATGCTGCCTAGCTCCAGAGTTTCCTATTTTGGAGAAGCAGAACTGGTTGATTCATCTTCATTATATCCGGAAAGATTATGAAGCCTGCAAGGTAAGAGATTGCCATAATAATAAAAATGAGAGGCAGGATGTTGGGTAGGCAACTAACAGTGCCTGCTAAACAGAGTGTGGCAGTTTATATC		3370	34548	37918	include	36.4747	412.027	19.3316	193.653	0.909235	0.909651	-0.000416831	11407	70943	82350	include	83.2794	530.416	43.3053	254.6	0.854634	0.855098	-0.000464585	-0.000440708	No effect on exon inclusion detected		INCLUDE BOTH
BBS4	ENSG00000140463	ENST00000268057.4	3	80	VAR	BBS4_c.137A>G	ATATTGCAGTATGTTTATGGTTAGTTTAGACATGAGGACAGTGCTAAAGGAGAAAATCTAATGACTGTGTTGTTTGTTTTGTCAAAATATGCTGCCTAGCTCCAGAGTTTCCTATTTTGGAGAAGCAGAACTGGTTGATTCATCTTCATTATATCCGGAGAGATTATGAAGCCTGCAAGGTAAGAGATTGCCATAATAATAAAAATGAGAGGCAGGATGTTGGGTAGGCAACTAACAGTGCCTGCTAAACAGAGTGTGGCAGTTTATATC		9004	96552	105556	include	97.4535	1151.5	51.6504	541.205	0.912879	0.909651	0.00322721	10119	71820	81939	include	73.8761	536.973	38.4156	257.747	0.870289	0.855098	0.0151905	0.00920886	No effect on exon inclusion detected		INCLUDE BOTH
BBS4	ENSG00000140463	ENST00000268057.4	6	73	AS	BBS4_Ex6_AS	CTAGAATTCTCTGCTGGATGAAATATGATTAAAATGTGGGACTAGTAGGGTTAGTCTTCTAAGAATTTTGAGGTAATAATTATGGAAAATATATCTTTTACATATTTCTTTTGGGAAAACATAAAGCTGCCATTGAAGTATATAATGAAGCAGCTAAACTCAACCAGAAAGATTGGGTAAGTAGAGAACTTTCAGTTCTTTCTTATTAGTAAACTTGCTAATGGTTCCATTTATCATCTGGCTGTCTTATTTCTGAATTCTTACATTCCA		21627	3440	25067	include	234.077	41.0262	124.061	19.2823	0.134519	0.724411	-0.589892	13349	13445	26794	include	97.4574	100.524	50.6779	48.2513	0.487736	0.60579	-0.118054	-0.353973	Control shows effect on exon inclusion		INCLUDE BOTH
BBS4	ENSG00000140463	ENST00000268057.4	6	73	DS	BBS4_Ex6_DS	CTAGAATTCTCTGCTGGATGAAATATGATTAAAATGTGGGACTAGTAGGGTTAGTCTTCTAAGAATTTTGAGGTAATAATTATGGAAAATATATCTTTTACAGATTTCTTTTGGGAAAACATAAAGCTGCCATTGAAGTATATAATGAAGCAGCTAAACTCAACCAGAAAGATTGGTTAAGTAGAGAACTTTCAGTTCTTTCTTATTAGTAAACTTGCTAATGGTTCCATTTATCATCTGGCTGTCTTATTTCTGAATTCTTACATTCCA		910	1	911	exclude	9.84925	0.0119262	5.22011	0.00560532	0.00107264	0.724411	-0.723338	3272	5	3277	exclude	23.888	0.0373832	12.4217	0.017944	0.00144248	0.60579	-0.604347	-0.663843
BBS4	ENSG00000140463	ENST00000268057.4	6	73	REF	BBS4_Ex6_REF	CTAGAATTCTCTGCTGGATGAAATATGATTAAAATGTGGGACTAGTAGGGTTAGTCTTCTAAGAATTTTGAGGTAATAATTATGGAAAATATATCTTTTACAGATTTCTTTTGGGAAAACATAAAGCTGCCATTGAAGTATATAATGAAGCAGCTAAACTCAACCAGAAAGATTGGGTAAGTAGAGAACTTTCAGTTCTTTCTTATTAGTAAACTTGCTAATGGTTCCATTTATCATCTGGCTGTCTTATTTCTGAATTCTTACATTCCA		272	728	1000	exclude	2.94395	8.68229	1.5603	4.08067	0.723399	0.724411	-0.00101159	8663	14030	22693	include	63.2462	104.897	32.888	50.3507	0.604895	0.60579	-0.000894581	-0.000953083
BBS4	ENSG00000140463	ENST00000268057.4	6	73	VAR	BBS4_c.337C>T	CTAGAATTCTCTGCTGGATGAAATATGATTAAAATGTGGGACTAGTAGGGTTAGTCTTCTAAGAATTTTGAGGTAATAATTATGGAAAATATATCTTTTACAGATTTTTTTTGGGAAAACATAAAGCTGCCATTGAAGTATATAATGAAGCAGCTAAACTCAACCAGAAAGATTGGGTAAGTAGAGAACTTTCAGTTCTTTCTTATTAGTAAACTTGCTAATGGTTCCATTTATCATCTGGCTGTCTTATTTCTGAATTCTTACATTCCA		2	558	560	exclude	0.0216467	6.65483	0.0114728	3.12777	0.996345	0.724411	0.271934	6	6788	6794	exclude	0.0438044	50.7515	0.0227783	24.3607	0.999066	0.60579	0.393276	0.332605
BBS4	ENSG00000140463	ENST00000268057.4	8	128	AS	BBS4_Ex8_AS	TTACATTAGCCATATAAAGGTATAGTTCGTTCAGTGGTAGTGATTTGGTTTTCTTTATTTTGTTAAACTTGTCATGCACAAGACCAGTTGCACAATGCCCTGAATCTTAATAGGCACGATCTGACTTATATAATGCTGGGGAAGATCCACTTGCTGGAGGGAGACTTGGACAAGGCCATTGAAGTCTACAAGAAAGCAGTGGAGTAAGTGTATCTGTTTCCTTTAAAACAGTGAGAAACTAAAAAAATTGAGTGGATATGTGAACTCCCA		2	1	3	exclude	N/A	N/A	N/A	N/A	N/A	N/A	N/A	1841	6124	7965	exclude	13.4406	45.787	6.98913	21.9778	0.75872	0.876486	-0.117766	-0.117766
BBS4	ENSG00000140463	ENST00000268057.4	8	128	DS	BBS4_Ex8_DS	TTACATTAGCCATATAAAGGTATAGTTCGTTCAGTGGTAGTGATTTGGTTTTCTTTATTTTGTTAAACTTGTCAGGCACAAGACCAGTTGCACAATGCCCTGAATCTTAATAGGCACGATCTGACTTATATAATGCTGGGGAAGATCCACTTGCTGGAGGGAGACTTGGACAAGGCCATTGAAGTCTACAAGAAAGCAGTGGATTAAGTGTATCTGTTTCCTTTAAAACAGTGAGAAACTAAAAAAATTGAGTGGATATGTGAACTCCCA		9	89	98	exclude	0.0974102	1.06143	0.0516274	0.498874	0.906217	0.93791	-0.0316923	19093	488	19581	include	139.393	3.6486	72.4843	1.75133	0.0235915	0.876486	-0.852894	-0.442293
BBS4	ENSG00000140463	ENST00000268057.4	8	128	REF	BBS4_Ex8_REF	TTACATTAGCCATATAAAGGTATAGTTCGTTCAGTGGTAGTGATTTGGTTTTCTTTATTTTGTTAAACTTGTCAGGCACAAGACCAGTTGCACAATGCCCTGAATCTTAATAGGCACGATCTGACTTATATAATGCTGGGGAAGATCCACTTGCTGGAGGGAGACTTGGACAAGGCCATTGAAGTCTACAAGAAAGCAGTGGAGTAAGTGTATCTGTTTCCTTTAAAACAGTGAGAAACTAAAAAAATTGAGTGGATATGTGAACTCCCA		1702	26178	27880	include	18.4214	312.205	9.76332	146.736	0.937614	0.93791	-0.0002954	1757	13140	14897	exclude	12.8274	98.2431	6.67024	47.1567	0.87608	0.876486	-0.000405949	-0.000350675
BBS4	ENSG00000140463	ENST00000268057.4	8	128	VAR	BBS4_c.573C>T	TTACATTAGCCATATAAAGGTATAGTTCGTTCAGTGGTAGTGATTTGGTTTTCTTTATTTTGTTAAACTTGTCAGGCACAAGACCAGTTGCACAATGCCCTGAATCTTAATAGGCACGATCTGACTTATATAATGCTGGGGAAGATCCACTTGCTGGAGGGAGACTTGGACAAGGCCATTGAAGTCTATAAGAAAGCAGTGGAGTAAGTGTATCTGTTTCCTTTAAAACAGTGAGAAACTAAAAAAATTGAGTGGATATGTGAACTCCCA		4825	45035	49860	include	52.2227	537.097	27.678	252.436	0.90119	0.93791	-0.0367197	885	3609	4494	exclude	6.46114	26.9832	3.35979	12.9519	0.794026	0.876486	-0.0824599	-0.0595898
BBS4	ENSG00000140463	ENST00000268057.4	9	55	AS	BBS4_Ex9_AS	GGAAGAGGCTCAGTGGGGTCTGTCAAGTATTGCACGAGGGCATATTACTGTGCATGTGTCTTCGTGTTTCTCATCTACATCTTGTTTCCCTCTGAGCATCTCTATGTTGCATGTTCTCACCAGAAAATACAGAGCTTCTTACAACTTTAGGATTACTCTACTTACAGGTAATGAAAACTCTGTACTCATTCATGCACTGATGTTAGAAATGGTTTTGGGTTTGTGTGTATGGTGGTTTTCCTGCATTCTGATATTTATTTTATTAAAGGT		155707	3064	158771	include	1685.27	36.5419	893.194	17.1747	0.0188657	0.825547	-0.806681	348843	19765	368608	include	2546.81	147.776	1324.34	70.9324	0.0508377	0.628875	-0.578037	-0.692359	Control shows strong effect on exon inclusion		INCLUDE BOTH
BBS4	ENSG00000140463	ENST00000268057.4	9	55	DS	BBS4_Ex9_DS	GGAAGAGGCTCAGTGGGGTCTGTCAAGTATTGCACGAGGGCATATTACTGTGCATGTGTCTTCGTGTTTCTCATCTACATCTTGTTTCCCTCTGAGCATCTCTATGTTGCAGGTTCTCACCAGAAAATACAGAGCTTCTTACAACTTTAGGATTACTCTACTTACAGTTAATGAAAACTCTGTACTCATTCATGCACTGATGTTAGAAATGGTTTTGGGTTTGTGTGTATGGTGGTTTTCCTGCATTCTGATATTTATTTTATTAAAGGT		321018	5117	326135	include	3474.49	61.0265	1841.48	28.6824	0.0153369	0.825547	-0.81021	751375	18965	770340	include	5485.58	141.795	2852.5	68.0614	0.0233042	0.628875	-0.605571	-0.707891	Control shows strong effect on exon inclusion		INCLUDE BOTH
BBS4	ENSG00000140463	ENST00000268057.4	9	55	REF	BBS4_Ex9_REF	GGAAGAGGCTCAGTGGGGTCTGTCAAGTATTGCACGAGGGCATATTACTGTGCATGTGTCTTCGTGTTTCTCATCTACATCTTGTTTCCCTCTGAGCATCTCTATGTTGCAGGTTCTCACCAGAAAATACAGAGCTTCTTACAACTTTAGGATTACTCTACTTACAGGTAATGAAAACTCTGTACTCATTCATGCACTGATGTTAGAAATGGTTTTGGGTTTGTGTGTATGGTGGTTTTCCTGCATTCTGATATTTATTTTATTAAAGGT		16178	77952	94130	include	175.1	929.672	92.8031	436.946	0.824817	0.825547	-0.000730128	67058	119754	186812	include	489.572	895.358	254.578	429.772	0.628001	0.628875	-0.000874363	-0.000802245	No effect on exon inclusion detected		INCLUDE BOTH
BBS4	ENSG00000140463	ENST00000268057.4	9	55	VAR	BBS4_c.619A>G	GGAAGAGGCTCAGTGGGGTCTGTCAAGTATTGCACGAGGGCATATTACTGTGCATGTGTCTTCGTGTTTCTCATCTACATCTTGTTTCCCTCTGAGCATCTCTATGTTGCAGGTTCTCACCAGAAAATACAGAGCTTCTTACAGCTTTAGGATTACTCTACTTACAGGTAATGAAAACTCTGTACTCATTCATGCACTGATGTTAGAAATGGTTTTGGGTTTGTGTGTATGGTGGTTTTCCTGCATTCTGATATTTATTTTATTAAAGGT		11298	88391	99689	include	122.282	1054.17	64.8096	495.46	0.884324	0.825547	0.0587773	24247	57548	81795	include	177.021	430.266	92.0508	206.528	0.691703	0.628875	0.0628281	0.0608027	No effect on exon inclusion detected		INCLUDE BOTH
BBS4	ENSG00000140463	ENST00000268057.4	13	70	AS	BBS4_Ex13_AS	GGTGCCATGAGCTGACAGGGTGAAGTTTACTTTGGGGGTAGTCTTTAATACTCCTTTTGTCTTCTAAGCTGAGCTCTCCAGCTGCAGTGCTTTCTTTGTTGCATTGGCTCTGACCAATCTGGAAGATATAGAAAATGCCAAGAGAGCCTACGCAGAAGCAGTCCACCTGGATAAGTATGCACTTTGTTGAGAATGGTACTGGCGGGGGTTGGACTCTCCAAAGCCATGAGGTGGTGCCATACATAGCATTGGTGCTGCCTGTGTCAGCCC		58275	3673	61948	include	630.731	43.805	334.287	20.5883	0.0580156	0.711665	-0.653649	76512	79399	155911	include	558.593	593.638	290.468	284.946	0.495202	0.85796	-0.362758	-0.508204	Control shows effect on exon inclusion		INCLUDE BOTH
BBS4	ENSG00000140463	ENST00000268057.4	13	70	DS	BBS4_Ex13_DS	GGTGCCATGAGCTGACAGGGTGAAGTTTACTTTGGGGGTAGTCTTTAATACTCCTTTTGTCTTCTAAGCTGAGCTCTCCAGCTGCAGTGCTTTCTTTGTTGCAGTGGCTCTGACCAATCTGGAAGATATAGAAAATGCCAAGAGAGCCTACGCAGAAGCAGTCCACCTGGATAATTATGCACTTTGTTGAGAATGGTACTGGCGGGGGTTGGACTCTCCAAAGCCATGAGGTGGTGCCATACATAGCATTGGTGCTGCCTGTGTCAGCCC		134907	5902	140809	include	1460.15	70.3885	773.878	33.0826	0.0409966	0.711665	-0.670668	200510	10951	211461	include	1463.87	81.8768	761.212	39.3008	0.0490946	0.85796	-0.808865	-0.739767	Control shows strong effect on exon inclusion		INCLUDE BOTH
BBS4	ENSG00000140463	ENST00000268057.4	13	70	REF	BBS4_Ex13_REF	GGTGCCATGAGCTGACAGGGTGAAGTTTACTTTGGGGGTAGTCTTTAATACTCCTTTTGTCTTCTAAGCTGAGCTCTCCAGCTGCAGTGCTTTCTTTGTTGCAGTGGCTCTGACCAATCTGGAAGATATAGAAAATGCCAAGAGAGCCTACGCAGAAGCAGTCCACCTGGATAAGTATGCACTTTGTTGAGAATGGTACTGGCGGGGGTTGGACTCTCCAAAGCCATGAGGTGGTGCCATACATAGCATTGGTGCTGCCTGTGTCAGCCC		40145	100890	141035	include	434.504	1203.24	230.287	565.521	0.710625	0.711665	-0.00103968	65219	415169	480388	include	476.146	3104.07	247.596	1489.95	0.857503	0.85796	-0.000456939	-0.000748311	No effect on exon inclusion detected		INCLUDE BOTH
BBS4	ENSG00000140463	ENST00000268057.4	13	70	VAR	BBS4_c.1103A>G	GGTGCCATGAGCTGACAGGGTGAAGTTTACTTTGGGGGTAGTCTTTAATACTCCTTTTGTCTTCTAAGCTGAGCTCTCCAGCTGCAGTGCTTTCTTTGTTGCAGTGGCTCTGACCAATCTGGAAGATATAGAAAATGCCAAGAGAGCCTACGCAGAAGCAGTCCACCTGGGTAAGTATGCACTTTGTTGAGAATGGTACTGGCGGGGGTTGGACTCTCCAAAGCCATGAGGTGGTGCCATACATAGCATTGGTGCTGCCTGTGTCAGCCC		9703	154942	164645	include	105.019	1847.87	55.6601	868.5	0.939772	0.711665	0.228108	77309	569126	646435	include	564.412	4255.15	293.494	2042.47	0.874359	0.85796	0.0163989	0.122253	No effect on exon inclusion detected		INCLUDE BOTH
BBS4	ENSG00000140463	ENST00000268057.4	14	142	AS	BBS4_Ex14_AS	TGAGAAGGATCTCTAAATGACCATTTGTTGCAGAGCCCCCAGCTCCATAGAATCTCTGTCTGCCACATGTGTAACCCTTTAGTAAACCTGAACTATGCTGTGCTGCTGTACAACCAGGGCGAGAAGAAGAACGCCCTGGCCCAATATCAGGAGATGGAGAAGAAAGTCAGCCTACTCAAGGACAATAGCTCTCTGGAATTTGACTCTGAGGTATGTCTTTTATTAGCTCCCAAGAGTCATAAGTAAGCTCTCAGGAGACTTTTAAAAATC		13825	239353	253178	include	149.633	2854.58	79.3054	1341.65	0.944189	0.886182	0.0580067	5072	85214	90286	include	37.0293	637.115	19.2552	305.815	0.940766	0.755921	0.184845	0.121426	No effect on exon inclusion detected		INCLUDE BOTH
BBS4	ENSG00000140463	ENST00000268057.4	14	142	DS	BBS4_Ex14_DS	TGAGAAGGATCTCTAAATGACCATTTGTTGCAGAGCCCCCAGCTCCATAGAATCTCTGTCTGCCACAGGTGTAACCCTTTAGTAAACCTGAACTATGCTGTGCTGCTGTACAACCAGGGCGAGAAGAAGAACGCCCTGGCCCAATATCAGGAGATGGAGAAGAAAGTCAGCCTACTCAAGGACAATAGCTCTCTGGAATTTGACTCTGAGTTATGTCTTTTATTAGCTCCCAAGAGTCATAAGTAAGCTCTCAGGAGACTTTTAAAAATC		207284	2615	209899	include	2243.51	31.1871	1189.06	14.6579	0.0121772	0.886182	-0.874005	166457	14570	181027	include	1215.26	108.935	631.934	52.2887	0.0764206	0.755921	-0.6795	-0.776752	Control shows strong effect on exon inclusion		INCLUDE BOTH
BBS4	ENSG00000140463	ENST00000268057.4	14	142	REF	BBS4_Ex14_REF	TGAGAAGGATCTCTAAATGACCATTTGTTGCAGAGCCCCCAGCTCCATAGAATCTCTGTCTGCCACAGGTGTAACCCTTTAGTAAACCTGAACTATGCTGTGCTGCTGTACAACCAGGGCGAGAAGAAGAACGCCCTGGCCCAATATCAGGAGATGGAGAAGAAAGTCAGCCTACTCAAGGACAATAGCTCTCTGGAATTTGACTCTGAGGTATGTCTTTTATTAGCTCCCAAGAGTCATAAGTAAGCTCTCAGGAGACTTTTAAAAATC		7601	60259	67860	include	82.2683	718.662	43.6022	337.771	0.885671	0.886182	-0.0005115	26951	87966	114917	include	196.762	657.691	102.316	315.692	0.755229	0.755921	-0.000691547	-0.000601523	No effect on exon inclusion detected		INCLUDE BOTH
BBS4	ENSG00000140463	ENST00000268057.4	14	142	VAR	BBS4_c.1202A>C	TGAGAAGGATCTCTAAATGACCATTTGTTGCAGAGCCCCCAGCTCCATAGAATCTCTGTCTGCCACAGGTGTAACCCTTTAGTAAACCTGAACTATGCTGTGCTGCTGTACAACCAGGGCGAGAAGAAGAACGCCCTGGCCCAATATCAGGAGATGGAGAAGACAGTCAGCCTACTCAAGGACAATAGCTCTCTGGAATTTGACTCTGAGGTATGTCTTTTATTAGCTCCCAAGAGTCATAAGTAAGCTCTCAGGAGACTTTTAAAAATC		5736	23854	29590	include	62.0828	284.488	32.9039	133.709	0.802513	0.886182	-0.0836686	34663	62673	97336	include	253.065	468.584	131.594	224.92	0.630887	0.755921	-0.125033	-0.104351	No effect on exon inclusion detected		INCLUDE BOTH
BBS4	ENSG00000140463	ENST00000268057.4	14	142	VAR	BBS4_c.1205T>C	TGAGAAGGATCTCTAAATGACCATTTGTTGCAGAGCCCCCAGCTCCATAGAATCTCTGTCTGCCACAGGTGTAACCCTTTAGTAAACCTGAACTATGCTGTGCTGCTGTACAACCAGGGCGAGAAGAAGAACGCCCTGGCCCAATATCAGGAGATGGAGAAGAAAGCCAGCCTACTCAAGGACAATAGCTCTCTGGAATTTGACTCTGAGGTATGTCTTTTATTAGCTCCCAAGAGTCATAAGTAAGCTCTCAGGAGACTTTTAAAAATC		2247	34872	37119	include	24.3201	415.891	12.8896	195.469	0.938137	0.886182	0.0519552	56228	54663	110891	include	410.505	408.696	213.463	196.174	0.478898	0.755921	-0.277023	-0.112534	No effect on exon inclusion detected		INCLUDE BOTH
BBS5	ENSG00000163093	ENST00000295240.3	7	96	AS	BBS5_Ex7_AS	GCTGCTGTAATAAGTTATTCTGGTGATTAGAAAATAAAGAATAGGTACCAAAAAAATGATCATTTCGGTATCTCATTACTGTTTTTTACATGGCAATTTAGGAACCTTTTTTATTACCAATGTGAGAATTGTGTGGCATGCAAATATGAATGATAGTTTTAATGTCAGTATACCATATCTGCAAATTGTAAGTACATACATTTTGATGACCTTATTTTAATGTAAAATAAATATTTTTTGTTCAATAGTTAATTGGACTTTTAGATGAGT		51676	1071	52747	include	559.308	12.773	296.433	6.0033	0.0198498	0.756649	-0.7368	68678	4249	72927	include	501.399	31.7683	260.728	15.2488	0.0552539	0.637319	-0.582065	-0.659432	Control shows strong effect on exon inclusion		INCLUDE BOTH
BBS5	ENSG00000163093	ENST00000295240.3	7	96	DS	BBS5_Ex7_DS	GCTGCTGTAATAAGTTATTCTGGTGATTAGAAAATAAAGAATAGGTACCAAAAAAATGATCATTTCGGTATCTCATTACTGTTTTTTACAGGGCAATTTAGGAACCTTTTTTATTACCAATGTGAGAATTGTGTGGCATGCAAATATGAATGATAGTTTTAATGTCAGTATACCATATCTGCAAATTTTAAGTACATACATTTTGATGACCTTATTTTAATGTAAAATAAATATTTTTTGTTCAATAGTTAATTGGACTTTTAGATGAGT		213727	11955	225682	include	2313.24	142.578	1226.02	67.0116	0.0518252	0.756649	-0.704824	76420	5575	81995	include	557.922	41.6823	290.119	20.0075	0.064514	0.637319	-0.572805	-0.638815	Control shows strong effect on exon inclusion		INCLUDE BOTH
BBS5	ENSG00000163093	ENST00000295240.3	7	96	REF	BBS5_Ex7_REF	GCTGCTGTAATAAGTTATTCTGGTGATTAGAAAATAAAGAATAGGTACCAAAAAAATGATCATTTCGGTATCTCATTACTGTTTTTTACAGGGCAATTTAGGAACCTTTTTTATTACCAATGTGAGAATTGTGTGGCATGCAAATATGAATGATAGTTTTAATGTCAGTATACCATATCTGCAAATTGTAAGTACATACATTTTGATGACCTTATTTTAATGTAAAATAAATATTTTTTGTTCAATAGTTAATTGGACTTTTAGATGAGT		5436	17210	22646	include	58.8358	205.25	31.183	96.4676	0.755716	0.756649	-0.000933155	7004	12971	19975	include	51.1343	96.9796	26.5898	46.5502	0.636453	0.637319	-0.00086597	-0.000899562	No effect on exon inclusion detected		INCLUDE BOTH
BBS5	ENSG00000163093	ENST00000295240.3	7	96	VAR	BBS5_c.551A>G	GCTGCTGTAATAAGTTATTCTGGTGATTAGAAAATAAAGAATAGGTACCAAAAAAATGATCATTTCGGTATCTCATTACTGTTTTTTACAGGGCAATTTAGGAACCTTTTTTATTACCAGTGTGAGAATTGTGTGGCATGCAAATATGAATGATAGTTTTAATGTCAGTATACCATATCTGCAAATTGTAAGTACATACATTTTGATGACCTTATTTTAATGTAAAATAAATATTTTTTGTTCAATAGTTAATTGGACTTTTAGATGAGT		63869	172540	236409	include	691.277	2057.75	366.377	967.142	0.725256	0.756649	-0.0313937	49876	105392	155268	include	364.131	787.979	189.348	378.23	0.666393	0.637319	0.0290736	-0.00116005	No effect on exon inclusion detected		INCLUDE BOTH
BBS5	ENSG00000163093	ENST00000295240.3	7	96	VAR	BBS5_c.584A>G	GCTGCTGTAATAAGTTATTCTGGTGATTAGAAAATAAAGAATAGGTACCAAAAAAATGATCATTTCGGTATCTCATTACTGTTTTTTACAGGGCAATTTAGGAACCTTTTTTATTACCAATGTGAGAATTGTGTGGCATGCAAATATGAATGGTAGTTTTAATGTCAGTATACCATATCTGCAAATTGTAAGTACATACATTTTGATGACCTTATTTTAATGTAAAATAAATATTTTTTGTTCAATAGTTAATTGGACTTTTAGATGAGT		30591	47522	78113	include	331.097	566.758	175.482	266.376	0.602855	0.756649	-0.153794	3069	2128	5197	exclude	22.4059	15.9103	11.6511	7.63695	0.395942	0.637319	-0.241377	-0.197586
BBS5	ENSG00000163093	ENST00000295240.3	9	135	AS	BBS5_Ex9_AS	TAATTTATCTTATACTATAAATACTGTTCTTCAGACTTGTTGGGTTTTTTTTTATTATTTTTTCTCTTGTATAGTGGTGGATATGTTCTTGGCTTTAAAATAGATCCTGTGGAAAAACTACAAGAATCAGTTAAGGAAATCAATTCACTTCACAAAGTCTATTCTGCCAGTCCCATATTTGGAGTTGATTATGAGATGGAAGAAAAGGTAATTTGTTGAGTATGTGAAATAAAGTTTGCATTGCTTTATGCAGTCTATAAAATTCAGATG		3466	17245	20711	include	37.5138	205.668	19.8823	96.6638	0.829404	0.963325	-0.133921	8900	49096	57996	include	64.9765	367.073	33.7878	176.195	0.839093	0.819062	0.0200312	-0.056945	No effect on exon inclusion detected		INCLUDE BOTH
BBS5	ENSG00000163093	ENST00000295240.3	9	135	DS	BBS5_Ex9_DS	TAATTTATCTTATACTATAAATACTGTTCTTCAGACTTGTTGGGTTTTTTTTTATTATTTTTTCTCTTGTAGAGTGGTGGATATGTTCTTGGCTTTAAAATAGATCCTGTGGAAAAACTACAAGAATCAGTTAAGGAAATCAATTCACTTCACAAAGTCTATTCTGCCAGTCCCATATTTGGAGTTGATTATGAGATGGAAGAAAAGTTAATTTGTTGAGTATGTGAAATAAAGTTTGCATTGCTTTATGCAGTCTATAAAATTCAGATG		47049	972	48021	include	509.228	11.5923	269.891	5.44837	0.0197879	0.963325	-0.943537	34642	10062	44704	include	252.912	75.23	131.514	36.1104	0.215424	0.819062	-0.603637	-0.773587	Control shows strong effect on exon inclusion		INCLUDE BOTH
BBS5	ENSG00000163093	ENST00000295240.3	9	135	REF	BBS5_Ex9_REF	TAATTTATCTTATACTATAAATACTGTTCTTCAGACTTGTTGGGTTTTTTTTTATTATTTTTTCTCTTGTAGAGTGGTGGATATGTTCTTGGCTTTAAAATAGATCCTGTGGAAAAACTACAAGAATCAGTTAAGGAAATCAATTCACTTCACAAAGTCTATTCTGCCAGTCCCATATTTGGAGTTGATTATGAGATGGAAGAAAAGGTAATTTGTTGAGTATGTGAAATAAAGTTTGCATTGCTTTATGCAGTCTATAAAATTCAGATG		1150	30757	31907	include	12.4469	366.815	6.59684	172.403	0.963146	0.963325	-0.000179234	8761	41796	50557	include	63.9617	312.494	33.2601	149.997	0.818506	0.819062	-0.000555602	-0.000367418	No effect on exon inclusion detected		INCLUDE BOTH
BBS5	ENSG00000163093	ENST00000295240.3	9	135	VAR	BBS5_c.715C>G	TAATTTATCTTATACTATAAATACTGTTCTTCAGACTTGTTGGGTTTTTTTTTATTATTTTTTCTCTTGTAGAGTGGTGGATATGTTCTTGGCTTTAAAATAGATGCTGTGGAAAAACTACAAGAATCAGTTAAGGAAATCAATTCACTTCACAAAGTCTATTCTGCCAGTCCCATATTTGGAGTTGATTATGAGATGGAAGAAAAGGTAATTTGTTGAGTATGTGAAATAAAGTTTGCATTGCTTTATGCAGTCTATAAAATTCAGATG		904	10183	11087	include	9.78431	121.445	5.18569	57.079	0.916715	0.963325	-0.0466099	3653	43208	46861	include	26.6696	323.051	13.8682	155.064	0.917907	0.819062	0.0988455	0.0261178	No effect on exon inclusion detected		INCLUDE BOTH
BBS5	ENSG00000163093	ENST00000295240.3	9	135	VAR	BBS5_c.808G>A	TAATTTATCTTATACTATAAATACTGTTCTTCAGACTTGTTGGGTTTTTTTTTATTATTTTTTCTCTTGTAGAGTGGTGGATATGTTCTTGGCTTTAAAATAGATCCTGTGGAAAAACTACAAGAATCAGTTAAGGAAATCAATTCACTTCACAAAGTCTATTCTGCCAGTCCCATATTTGGAGTTGATTATGAGATGAAAGAAAAGGTAATTTGTTGAGTATGTGAAATAAAGTTTGCATTGCTTTATGCAGTCTATAAAATTCAGATG		1185	11147	12332	include	12.8257	132.942	6.79761	62.4825	0.901882	0.963325	-0.0614431	3801	12110	15911	exclude	27.7501	90.5422	14.43	43.4603	0.750735	0.819062	-0.0683268	-0.0648849
BBS7	ENSG00000138686	ENST00000264499.4	12	75	AS	BBS7_Ex12_AS	TGAATATAAACTAGAACTAAGGAGAACTCTTAGAGAAAACATAATTTATGAACATTTTTAGGTTTTCCATCTCAACCTTCTTTTTTTTTAATATTGACTATATAGTGATGTTCCAATAGATTTACTTGATGTGGATAAAAATTCTGCTGTTGTTAGCTTTAGCAGCTGTGATTCTGAGGTGAGTAAAAATATAAAAGAATTCTTCACATGCTTTCATTTCTATTATGCCATTTTGATTAAAGTCTATAGATGCTGCTAGGAAAACTACAA		10236	491	10727	include	110.788	5.85577	58.7176	2.75221	0.0447734	0.0335473	0.0112261	9733	667	10400	exclude	71.058	4.98692	36.9502	2.39372	0.0608411	0.259492	-0.198651	-0.0937123
BBS7	ENSG00000138686	ENST00000264499.4	12	75	DS	BBS7_Ex12_DS	TGAATATAAACTAGAACTAAGGAGAACTCTTAGAGAAAACATAATTTATGAACATTTTTAGGTTTTCCATCTCAACCTTCTTTTTTTTTAATATTGACTATAGAGTGATGTTCCAATAGATTTACTTGATGTGGATAAAAATTCTGCTGTTGTTAGCTTTAGCAGCTGTGATTCTGAGTTGAGTAAAAATATAAAAGAATTCTTCACATGCTTTCATTTCTATTATGCCATTTTGATTAAAGTCTATAGATGCTGCTAGGAAAACTACAA		26326	20	26346	include	284.936	0.238524	151.016	0.112106	0.000741798	0.0335473	-0.0328055	30926	49	30975	include	225.782	0.366356	117.407	0.175851	0.00149555	0.259492	-0.257996	-0.145401	No effect on exon inclusion detected		INCLUDE BOTH
BBS7	ENSG00000138686	ENST00000264499.4	12	75	REF	BBS7_Ex12_REF	TGAATATAAACTAGAACTAAGGAGAACTCTTAGAGAAAACATAATTTATGAACATTTTTAGGTTTTCCATCTCAACCTTCTTTTTTTTTAATATTGACTATAGAGTGATGTTCCAATAGATTTACTTGATGTGGATAAAAATTCTGCTGTTGTTAGCTTTAGCAGCTGTGATTCTGAGGTGAGTAAAAATATAAAAGAATTCTTCACATGCTTTCATTTCTATTATGCCATTTTGATTAAAGTCTATAGATGCTGCTAGGAAAACTACAA		4244	150	4394	exclude	45.9343	1.78893	24.3452	0.840798	0.0333836	0.0335473	-0.00016371	5161	1906	7067	exclude	37.6791	14.2505	19.5931	6.84024	0.258773	0.259492	-0.000718886	-0.000441298
BBS7	ENSG00000138686	ENST00000264499.4	12	75	VAR	BBS7_c.1263T>A	TGAATATAAACTAGAACTAAGGAGAACTCTTAGAGAAAACATAATTTATGAACATTTTTAGGTTTTCCATCTCAACCTTCTTTTTTTTTAATATTGACTATAGAGTGATGTTCCAATAGATTTACTTGATGTGGAAAAAAATTCTGCTGTTGTTAGCTTTAGCAGCTGTGATTCTGAGGTGAGTAAAAATATAAAAGAATTCTTCACATGCTTTCATTTCTATTATGCCATTTTGATTAAAGTCTATAGATGCTGCTAGGAAAACTACAA		1	2784	2785	exclude	0.0108234	33.2026	0.00573638	15.6052	0.999633	0.0335473	0.966085	1562	4978	6540	exclude	11.4037	37.2188	5.92994	17.865	0.75079	0.259492	0.491298	0.728692
BBS7	ENSG00000138686	ENST00000264499.4	13	66	AS	BBS7_Ex13_AS	CAATGACAGGTGCTTAAGCAAATGGTAACCATTATTATTATTGATGTCTTTTTTTTGTTGCTAAAAACATGGATTCATTCTTTTCCTCCACTTTGTATTCTTCCCATTCAAACGACAACTTCCTTCTTGCCACTTATCGGTGCCAGGCAGATACTACAAGGCTGGAACTCAAGGTAAAAATATTAGAAATTACCTTTACTTGAATGTTTGAATTTCCTTTTTCCTGCTGGTATGTCTTACAACATATGATATTATTTGTTTGCATTTAAT		52909	52042	104951	include	572.653	620.664	303.506	291.712	0.490093	0.886552	-0.396459	15444	60157	75601	include	112.752	449.773	58.6313	215.891	0.786424	0.88768	-0.101256	-0.248858	No effect on exon inclusion detected		INCLUDE BOTH
BBS7	ENSG00000138686	ENST00000264499.4	13	66	DS	BBS7_Ex13_DS	CAATGACAGGTGCTTAAGCAAATGGTAACCATTATTATTATTGATGTCTTTTTTTTGTTGCTAAAAACATGGATTCATTCTTTTCCTCCACTTTGTATTCTTCCCAGTCAAACGACAACTTCCTTCTTGCCACTTATCGGTGCCAGGCAGATACTACAAGGCTGGAACTCAAGTTAAAAATATTAGAAATTACCTTTACTTGAATGTTTGAATTTCCTTTTTCCTGCTGGTATGTCTTACAACATATGATATTATTTGTTTGCATTTAAT		138725	1882	140607	include	1501.47	22.4451	795.779	10.5492	0.013083	0.886552	-0.873469	184568	7383	191951	include	1347.48	55.2001	700.69	26.496	0.0364364	0.88768	-0.851244	-0.862357	Control shows strong effect on exon inclusion		INCLUDE BOTH
BBS7	ENSG00000138686	ENST00000264499.4	13	66	REF	BBS7_Ex13_REF	CAATGACAGGTGCTTAAGCAAATGGTAACCATTATTATTATTGATGTCTTTTTTTTGTTGCTAAAAACATGGATTCATTCTTTTCCTCCACTTTGTATTCTTCCCAGTCAAACGACAACTTCCTTCTTGCCACTTATCGGTGCCAGGCAGATACTACAAGGCTGGAACTCAAGGTAAAAATATTAGAAATTACCTTTACTTGAATGTTTGAATTTCCTTTTTCCTGCTGGTATGTCTTACAACATATGATATTATTTGTTTGCATTTAAT		8897	70793	79690	include	96.2954	844.293	51.0366	396.818	0.886042	0.886552	-0.000510051	11888	99016	110904	include	86.791	740.308	45.1313	355.348	0.887307	0.88768	-0.000373887	-0.000441969	No effect on exon inclusion detected		INCLUDE BOTH
BBS7	ENSG00000138686	ENST00000264499.4	13	66	VAR	BBS7_c.1337G>A	CAATGACAGGTGCTTAAGCAAATGGTAACCATTATTATTATTGATGTCTTTTTTTTGTTGCTAAAAACATGGATTCATTCTTTTCCTCCACTTTGTATTCTTCCCAGTCAAACGACAACTTCCTTCTTGCCACTTATCAGTGCCAGGCAGATACTACAAGGCTGGAACTCAAGGTAAAAATATTAGAAATTACCTTTACTTGAATGTTTGAATTTCCTTTTTCCTGCTGGTATGTCTTACAACATATGATATTATTTGTTTGCATTTAAT		10941	84451	95392	include	118.418	1007.18	62.7617	473.375	0.882937	0.886552	-0.00361494	24335	63250	87585	include	177.663	472.898	92.3849	226.991	0.710733	0.88768	-0.176947	-0.0902812	No effect on exon inclusion detected		INCLUDE BOTH
BBS7	ENSG00000138686	ENST00000264499.4	15	165	AS	BBS7_Ex15_AS	ATATAATACTTTCATGTATTCCCACACATAAATGTGCGCCTCTACTATTATATTACATACCCATGAATACACTGACCCTAACAGGCCAGTTCAGTTTTGCTGAAGTTCACTCCTGGGTGGTTTTTTGTCTGCCTGAAGTTCCAGAAAAACCTCCAGCAGGAGAATGTGTGACATTTTACTTTCAGAACACCTTTCTAGATACACAACTTGAAAGTACCTACAGGTAAATCTAACTTATTACTGGTTCACAAGTGTTGTTTTATATAAATG		16134	77	16211	include	174.624	0.918319	92.5507	0.43161	0.00464185	0.986415	-0.981773	23477	1451	24928	include	171.399	10.8486	89.1276	5.20734	0.0552005	0.920538	-0.865338	-0.923555	Control shows strong effect on exon inclusion		INCLUDE BOTH
BBS7	ENSG00000138686	ENST00000264499.4	15	165	DS	BBS7_Ex15_DS	ATATAATACTTTCATGTATTCCCACACATAAATGTGCGCCTCTACTATTATATTACAGACCCATGAATACACTGACCCTAACAGGCCAGTTCAGTTTTGCTGAAGTTCACTCCTGGGTGGTTTTTTGTCTGCCTGAAGTTCCAGAAAAACCTCCAGCAGGAGAATGTGTGACATTTTACTTTCAGAACACCTTTCTAGATACACAACTTGAAAGTACCTACAGTTAAATCTAACTTATTACTGGTTCACAAGTGTTGTTTTATATAAATG		86532	2557	89089	include	936.567	30.4953	496.38	14.3328	0.0280643	0.986415	-0.958351	131270	28642	159912	include	958.367	214.146	498.351	102.79	0.170992	0.920538	-0.749546	-0.853949	Control shows strong effect on exon inclusion		INCLUDE BOTH
BBS7	ENSG00000138686	ENST00000264499.4	15	165	REF	BBS7_Ex15_REF	ATATAATACTTTCATGTATTCCCACACATAAATGTGCGCCTCTACTATTATATTACAGACCCATGAATACACTGACCCTAACAGGCCAGTTCAGTTTTGCTGAAGTTCACTCCTGGGTGGTTTTTTGTCTGCCTGAAGTTCCAGAAAAACCTCCAGCAGGAGAATGTGTGACATTTTACTTTCAGAACACCTTTCTAGATACACAACTTGAAAGTACCTACAGGTAAATCTAACTTATTACTGGTTCACAAGTGTTGTTTTATATAAATG		675	49905	50580	include	7.30577	595.178	3.87206	279.734	0.986347	0.986415	-6.79909e-05	9055	110552	119607	include	66.1081	826.558	34.3762	396.748	0.920264	0.920538	-0.000274336	-0.000171163	No effect on exon inclusion detected		INCLUDE BOTH
BBS7	ENSG00000138686	ENST00000264499.4	15	165	VAR	BBS7_c.1603C>A	ATATAATACTTTCATGTATTCCCACACATAAATGTGCGCCTCTACTATTATATTACAGACCCATGAATACACTGACCCTAACAGGCCAGTTCAGTTTTGCTGAAGTTCACTCCTGGGTGGTTTTTTGTCTGCCTGAAGTTCCAGAAAAAACTCCAGCAGGAGAATGTGTGACATTTTACTTTCAGAACACCTTTCTAGATACACAACTTGAAAGTACCTACAGGTAAATCTAACTTATTACTGGTTCACAAGTGTTGTTTTATATAAATG		2999	41448	44447	include	32.4592	494.318	17.2034	232.329	0.931058	0.986415	-0.0553575	14848	41773	56621	include	108.401	312.322	56.3686	149.915	0.726742	0.920538	-0.193797	-0.124577	No effect on exon inclusion detected		INCLUDE BOTH
BBS9	ENSG00000122507	ENST00000242067.6	3	151	AS	BBS9_Ex3_AS	TTTCCTAAGAGATTTGCTAATGTTTGTTTCTCCCTCTATCTTTTTTTTTTTAAATTCTCTACATATAAAATAATTGTGGGTAGCTTTATGGGATACCTAAGGATCTTTAGCCCCCATCCTGCAAAAACAGGAGATGGAGCTCAAGCCGAAGATTTGCTTCTAGAAGTGGATCTACGAGATCCAGTACTTCAAGTGGAAGTAGGAAAGTTTGTTTCGTAAGTAAGCCCACTAATTCTGGTATTTTACTTGGAGTATGTCAATCCTTTACAG		1423	17034	18457	include	15.4016	203.151	8.16287	95.4811	0.921241	0.867521	0.05372	2803	21054	23857	include	20.4639	157.413	10.6412	75.5584	0.876551	0.840269	0.0362824	0.0450012	No effect on exon inclusion detected		INCLUDE BOTH
BBS9	ENSG00000122507	ENST00000242067.6	3	151	DS	BBS9_Ex3_DS	TTTCCTAAGAGATTTGCTAATGTTTGTTTCTCCCTCTATCTTTTTTTTTTTAAATTCTCTACAGATAAAATAATTGTGGGTAGCTTTATGGGATACCTAAGGATCTTTAGCCCCCATCCTGCAAAAACAGGAGATGGAGCTCAAGCCGAAGATTTGCTTCTAGAAGTGGATCTACGAGATCCAGTACTTCAAGTGGAAGTAGGAAAGTTTGTTTCTTAAGTAAGCCCACTAATTCTGGTATTTTACTTGGAGTATGTCAATCCTTTACAG		3450	47178	50628	include	37.3406	562.655	19.7905	264.448	0.930374	0.867521	0.0628523	23660	112164	135824	include	172.735	838.611	89.8223	402.533	0.817566	0.840269	-0.0227026	0.0200749	No effect on exon inclusion detected		INCLUDE BOTH
BBS9	ENSG00000122507	ENST00000242067.6	3	151	REF	BBS9_Ex3_REF	TTTCCTAAGAGATTTGCTAATGTTTGTTTCTCCCTCTATCTTTTTTTTTTTAAATTCTCTACAGATAAAATAATTGTGGGTAGCTTTATGGGATACCTAAGGATCTTTAGCCCCCATCCTGCAAAAACAGGAGATGGAGCTCAAGCCGAAGATTTGCTTCTAGAAGTGGATCTACGAGATCCAGTACTTCAAGTGGAAGTAGGAAAGTTTGTTTCGTAAGTAAGCCCACTAATTCTGGTATTTTACTTGGAGTATGTCAATCCTTTACAG		6412	42753	49165	include	69.3994	509.882	36.7817	239.644	0.866938	0.867521	-0.00058277	17647	97835	115482	include	128.836	731.478	66.9947	351.109	0.839766	0.840269	-0.000503222	-0.000542996	No effect on exon inclusion detected		INCLUDE BOTH
BBS9	ENSG00000122507	ENST00000242067.6	3	151	VAR	BBS9_c.214G>T	TTTCCTAAGAGATTTGCTAATGTTTGTTTCTCCCTCTATCTTTTTTTTTTTAAATTCTCTACAGATAAAATAATTGTGGGTAGCTTTATGGGATACCTAAGGATCTTTAGCCCCCATCCTGCAAAAACAGGAGATGGAGCTCAAGCCGAAGATTTGCTTCTAGAATTGGATCTACGAGATCCAGTACTTCAAGTGGAAGTAGGAAAGTTTGTTTCGTAAGTAAGCCCACTAATTCTGGTATTTTACTTGGAGTATGTCAATCCTTTACAG		3601	7699	11300	include	38.9749	91.8199	20.6567	43.1554	0.676289	0.867521	-0.191233	6134	57797	63931	include	44.7827	432.128	23.287	207.421	0.899063	0.840269	0.0587944	-0.0662192	No effect on exon inclusion detected		INCLUDE BOTH
BBS9	ENSG00000122507	ENST00000242067.6	5	114	AS	BBS9_Ex5_AS	AGAATCGGAGTAGTGGATGAGAACAAATTAATGTTTTTTAGTGTACACAAATACAAAGTAATCCTTTTTTTTTTTTCCTTATGAACCTTGGGTAATGTGGAACATGGGAACCAATGTCAGATGAAATTGATGTATGAACATAATCTTCAGAGAACAGCCTGCAATATGACCTATGGATCATTTGGTGGTGTAAAAGGTAATTTGCTTTTAATCATGAGTATGCTATTTCAAGTGACAGATTTAGAATATTTGGTCATATAAAACAGAGGA		1043	46473	47516	include	11.2888	554.247	5.98304	260.496	0.977548	0.960798	0.0167499	373	31461	31834	include	2.72317	235.223	1.41605	112.907	0.987614	0.950012	0.037602	0.027176	No effect on exon inclusion detected		INCLUDE BOTH
BBS9	ENSG00000122507	ENST00000242067.6	5	114	DS	BBS9_Ex5_DS	AGAATCGGAGTAGTGGATGAGAACAAATTAATGTTTTTTAGTGTACACAAATACAAAGTAATCCTTTTTTTTTTTTCCTTAGGAACCTTGGGTAATGTGGAACATGGGAACCAATGTCAGATGAAATTGATGTATGAACATAATCTTCAGAGAACAGCCTGCAATATGACCTATGGATCATTTGGTGGTGTAAAAGTTAATTTGCTTTTAATCATGAGTATGCTATTTCAAGTGACAGATTTAGAATATTTGGTCATATAAAACAGAGGA		3684	21142	24826	include	39.8732	252.144	21.1328	118.508	0.848663	0.960798	-0.112135	1502	20702	22204	include	10.9657	154.782	5.70216	74.2951	0.928721	0.950012	-0.021291	-0.0667131	No effect on exon inclusion detected		INCLUDE BOTH
BBS9	ENSG00000122507	ENST00000242067.6	5	114	REF	BBS9_Ex5_REF	AGAATCGGAGTAGTGGATGAGAACAAATTAATGTTTTTTAGTGTACACAAATACAAAGTAATCCTTTTTTTTTTTTCCTTAGGAACCTTGGGTAATGTGGAACATGGGAACCAATGTCAGATGAAATTGATGTATGAACATAATCTTCAGAGAACAGCCTGCAATATGACCTATGGATCATTTGGTGGTGTAAAAGGTAATTTGCTTTTAATCATGAGTATGCTATTTCAAGTGACAGATTTAGAATATTTGGTCATATAAAACAGAGGA		1475	36809	38284	include	15.9645	438.992	8.46116	206.326	0.960607	0.960798	-0.000191081	2884	57763	60647	include	21.0553	431.874	10.9488	207.299	0.949833	0.950012	-0.000178126	-0.000184604	No effect on exon inclusion detected		INCLUDE BOTH
BBS9	ENSG00000122507	ENST00000242067.6	5	114	VAR	BBS9_c.396G>C	AGAATCGGAGTAGTGGATGAGAACAAATTAATGTTTTTTAGTGTACACAAATACAAAGTAATCCTTTTTTTTTTTTCCTTAGGAACCTTGGGTAATGTGGAACATGGGAACCAATGTCAGATGAAATTGATGTATGAACATAATCTTCACAGAACAGCCTGCAATATGACCTATGGATCATTTGGTGGTGTAAAAGGTAATTTGCTTTTAATCATGAGTATGCTATTTCAAGTGACAGATTTAGAATATTTGGTCATATAAAACAGAGGA		5	3085	3090	exclude	0.0541168	36.7924	0.0286819	17.2924	0.998344	0.960798	0.0375462	24902	2121	27023	include	181.803	15.858	94.5374	7.61183	0.0745167	0.950012	-0.875495	-0.418974
BBS9	ENSG00000122507	ENST00000242067.6	8	184	AS	BBS9_Ex8_AS	ATTTTCTGAGGTTAGCAACTAAATTGATATTGAGTTTTGCTTTGTATGTGGATTGGACTCTAAATATTGGAGAGCAAGCCCTTGACATATGTATTGTCTCTTTCAATCAGTCGGCATCCTCTGTTTTTGTTCTTGGTGAGAGAAACTTTTTTTGCCTTAAGGATAATGGACAAATTCGATTCATGAAGAAGCTTGATTGGAGCCCAAGTTGTTTTCTGCCATATTGCTCAGGTGTGTAGAAAGATTTTCTTTTATCTCTTCCATATGTCA		2903	18923	21826	include	31.4202	225.68	16.6527	106.07	0.864306	0.9083	-0.0439943	6686	47240	53926	include	48.8127	353.197	25.3826	169.534	0.869778	0.563097	0.30668	0.131343	No effect on exon inclusion detected		INCLUDE BOTH
BBS9	ENSG00000122507	ENST00000242067.6	8	184	DS	BBS9_Ex8_DS	ATTTTCTGAGGTTAGCAACTAAATTGATATTGAGTTTTGCTTTGTAGGTGGATTGGACTCTAAATATTGGAGAGCAAGCCCTTGACATATGTATTGTCTCTTTCAATCAGTCGGCATCCTCTGTTTTTGTTCTTGGTGAGAGAAACTTTTTTTGCCTTAAGGATAATGGACAAATTCGATTCATGAAGAAGCTTGATTGGAGCCCAAGTTGTTTTCTGCCATATTGCTCAGTTGTGTAGAAAGATTTTCTTTTATCTCTTCCATATGTCA		2687	5290	7977	include	29.0824	63.0897	15.4137	29.6522	0.657975	0.9083	-0.250325	4781	17532	22313	include	34.9048	131.081	18.1505	62.9187	0.776111	0.563097	0.213014	-0.0186559	No effect on exon inclusion detected		INCLUDE BOTH
BBS9	ENSG00000122507	ENST00000242067.6	8	184	REF	BBS9_Ex8_REF	ATTTTCTGAGGTTAGCAACTAAATTGATATTGAGTTTTGCTTTGTAGGTGGATTGGACTCTAAATATTGGAGAGCAAGCCCTTGACATATGTATTGTCTCTTTCAATCAGTCGGCATCCTCTGTTTTTGTTCTTGGTGAGAGAAACTTTTTTTGCCTTAAGGATAATGGACAAATTCGATTCATGAAGAAGCTTGATTGGAGCCCAAGTTGTTTTCTGCCATATTGCTCAGGTGTGTAGAAAGATTTTCTTTTATCTCTTCCATATGTCA		6488	65435	71923	include	70.2219	780.392	37.2176	366.784	0.907878	0.9083	-0.000422434	13207	17939	31146	include	96.4207	134.124	50.1388	64.3793	0.562176	0.563097	-0.000921443	-0.000671939	No effect on exon inclusion detected		INCLUDE BOTH
BBS9	ENSG00000122507	ENST00000242067.6	8	184	VAR	BBS9_c.715C>T	ATTTTCTGAGGTTAGCAACTAAATTGATATTGAGTTTTGCTTTGTAGGTGGATTGGACTTTAAATATTGGAGAGCAAGCCCTTGACATATGTATTGTCTCTTTCAATCAGTCGGCATCCTCTGTTTTTGTTCTTGGTGAGAGAAACTTTTTTTGCCTTAAGGATAATGGACAAATTCGATTCATGAAGAAGCTTGATTGGAGCCCAAGTTGTTTTCTGCCATATTGCTCAGGTGTGTAGAAAGATTTTCTTTTATCTCTTCCATATGTCA		6354	4622	10976	include	68.7716	55.123	36.449	25.9078	0.415477	0.9083	-0.492823	25739	17193	42932	include	187.913	128.546	97.715	61.7021	0.387048	0.563097	-0.176049	-0.334436	Variant shows effect on exon inclusion		INCLUDE BOTH
BBS9	ENSG00000122507	ENST00000242067.6	17	96	AS	BBS9_Ex17_AS	AAAACACGCATCATTCAACTAAGGTTCCTATTTCAAATGTGTTCATTTTGCCTTCTGGTTACATAAGGTGATTTCTCTCTTTTCTTTGTATGTTTTGCCAGTCAGTCAGATGATGATCAGGTGAATGTAATGGGTTTTCACTTCTTAGGAGGTGCTCGAATTACTGTTCTTGCTTCCAAAACTTCTCGTAAGTAAAACCATGTTATCATTGCTTTTTAAATTTTTTTCTAAGGATACCACATCACAGAGGATACTCACATCAATAATTCC		13886	90521	104407	include	150.293	1079.57	79.6554	507.399	0.864314	0.912567	-0.0482534	34265	136691	170956	include	250.159	1021.99	130.083	490.555	0.790405	0.693305	0.0970999	0.0244232	No effect on exon inclusion detected		INCLUDE BOTH
BBS9	ENSG00000122507	ENST00000242067.6	17	96	DS	BBS9_Ex17_DS	AAAACACGCATCATTCAACTAAGGTTCCTATTTCAAATGTGTTCATTTTGCCTTCTGGTTACATAAGGTGATTTCTCTCTTTTCTTTGTAGGTTTTGCCAGTCAGTCAGATGATGATCAGGTGAATGTAATGGGTTTTCACTTCTTAGGAGGTGCTCGAATTACTGTTCTTGCTTCCAAAACTTCTCTTAAGTAAAACCATGTTATCATTGCTTTTTAAATTTTTTTCTAAGGATACCACATCACAGAGGATACTCACATCAATAATTCC		107788	25199	132987	include	1166.63	300.529	618.313	141.249	0.185961	0.912567	-0.726606	92659	54782	147441	include	676.478	409.586	351.769	196.601	0.358519	0.693305	-0.334785	-0.530696	Control shows effect on exon inclusion		INCLUDE BOTH
BBS9	ENSG00000122507	ENST00000242067.6	17	96	REF	BBS9_Ex17_REF	AAAACACGCATCATTCAACTAAGGTTCCTATTTCAAATGTGTTCATTTTGCCTTCTGGTTACATAAGGTGATTTCTCTCTTTTCTTTGTAGGTTTTGCCAGTCAGTCAGATGATGATCAGGTGAATGTAATGGGTTTTCACTTCTTAGGAGGTGCTCGAATTACTGTTCTTGCTTCCAAAACTTCTCGTAAGTAAAACCATGTTATCATTGCTTTTTAAATTTTTTTCTAAGGATACCACATCACAGAGGATACTCACATCAATAATTCC		8302	88229	96531	include	89.8555	1052.24	47.6234	494.552	0.912162	0.912567	-0.000404679	51040	121597	172637	include	372.629	909.138	193.767	436.386	0.692508	0.693305	-0.000796789	-0.000600734	No effect on exon inclusion detected		INCLUDE BOTH
BBS9	ENSG00000122507	ENST00000242067.6	17	96	VAR	BBS9_c.1741C>T	AAAACACGCATCATTCAACTAAGGTTCCTATTTCAAATGTGTTCATTTTGCCTTCTGGTTACATAAGGTGATTTCTCTCTTTTCTTTGTAGGTTTTGCCAGTCAGTCAGATGATGATCAGGTGAATGTAATGGGTTTTTACTTCTTAGGAGGTGCTCGAATTACTGTTCTTGCTTCCAAAACTTCTCGTAAGTAAAACCATGTTATCATTGCTTTTTAAATTTTTTTCTAAGGATACCACATCACAGAGGATACTCACATCAATAATTCC		3287	46385	49672	include	35.5764	553.198	18.8555	260.003	0.932383	0.912567	0.0198163	17915	52095	70010	include	130.793	389.496	68.0121	186.958	0.733255	0.693305	0.0399499	0.0298831	No effect on exon inclusion detected		INCLUDE BOTH
BBS9	ENSG00000122507	ENST00000242067.6	17	96	VAR	BBS9_c.1760G>A	AAAACACGCATCATTCAACTAAGGTTCCTATTTCAAATGTGTTCATTTTGCCTTCTGGTTACATAAGGTGATTTCTCTCTTTTCTTTGTAGGTTTTGCCAGTCAGTCAGATGATGATCAGGTGAATGTAATGGGTTTTCACTTCTTAGGAGGTGCTCAAATTACTGTTCTTGCTTCCAAAACTTCTCGTAAGTAAAACCATGTTATCATTGCTTTTTAAATTTTTTTCTAAGGATACCACATCACAGAGGATACTCACATCAATAATTCC		14574	24793	39367	include	157.74	295.687	83.602	138.973	0.624387	0.912567	-0.28818	10013	123198	133211	include	73.1022	921.108	38.0131	442.132	0.92083	0.693305	0.227525	-0.0303275	No effect on exon inclusion detected		INCLUDE BOTH
BBS9	ENSG00000122507	ENST00000242067.6	19	153	AS	BBS9_Ex19_AS	TTTTTTCTTTAAAGATGTTTTTTGTGTCCATTTAATCTCAATTTAAGAAATTATTCATTGCATCTACGGATAAATGGTGAAAAATTAGAAGAACTCTTATCTGAGAGAGCTGTACAATTTCGGGCCATTCAACGCCGGCTACTAGCAAGATTCAAAGATAAAACTCCTGCCCCTCTTCAACACCTGGACACCTTGTTAGATGGAACCTACAAGCAGGTCAGTATAATATCAGTAACAGTTTTCTATTACTGGCTATACTTTTTTTTGTCA		86	5148	5234	include	0.930809	61.3962	0.493329	28.8562	0.983191	0.952255	0.0309367	491	11303	11794	exclude	3.58466	84.5085	1.86402	40.5641	0.956066	0.912907	0.0431592	0.0370479
BBS9	ENSG00000122507	ENST00000242067.6	19	153	DS	BBS9_Ex19_DS	TTTTTTCTTTAAAGATGTTTTTTGTGTCCATTTAATCTCAATTTAAGAAATTATTCATTGCAGCTACGGATAAATGGTGAAAAATTAGAAGAACTCTTATCTGAGAGAGCTGTACAATTTCGGGCCATTCAACGCCGGCTACTAGCAAGATTCAAAGATAAAACTCCTGCCCCTCTTCAACACCTGGACACCTTGTTAGATGGAACCTACAAGCAGTTCAGTATAATATCAGTAACAGTTTTCTATTACTGGCTATACTTTTTTTTGTCA		9	4058	4067	exclude	0.0974102	48.3966	0.0516274	22.7464	0.997735	0.952255	0.0454809	1157	23255	24412	include	8.44694	173.869	4.39241	83.4573	0.950001	0.912907	0.0370937	0.0412873
BBS9	ENSG00000122507	ENST00000242067.6	19	153	REF	BBS9_Ex19_REF	TTTTTTCTTTAAAGATGTTTTTTGTGTCCATTTAATCTCAATTTAAGAAATTATTCATTGCAGCTACGGATAAATGGTGAAAAATTAGAAGAACTCTTATCTGAGAGAGCTGTACAATTTCGGGCCATTCAACGCCGGCTACTAGCAAGATTCAAAGATAAAACTCCTGCCCCTCTTCAACACCTGGACACCTTGTTAGATGGAACCTACAAGCAGGTCAGTATAATATCAGTAACAGTTTTCTATTACTGGCTATACTTTTTTTTGTCA		130	2640	2770	exclude	1.40704	31.4852	0.745729	14.7981	0.952024	0.952255	-0.000230644	384	4242	4626	exclude	2.80348	31.7159	1.45781	15.2237	0.912609	0.912907	-0.00029818	-0.000264412
BBS9	ENSG00000122507	ENST00000242067.6	19	153	VAR	BBS9_c.2086G>A	TTTTTTCTTTAAAGATGTTTTTTGTGTCCATTTAATCTCAATTTAAGAAATTATTCATTGCAGCTACGGATAAATGGTGAAAAATTAGAAGAACTCTTATCTGAGAGAGCTGTACAATTTCGGGCCATTCAACGCCGGCTACTAGCAAGATTCAAAGATAAAACTCCTGCCCCTCTTCAACACCTGAACACCTTGTTAGATGGAACCTACAAGCAGGTCAGTATAATATCAGTAACAGTTTTCTATTACTGGCTATACTTTTTTTTGTCA		259	34	293	exclude	2.80325	0.405491	1.48572	0.190581	0.113691	0.952255	-0.838563	2799	7168	9967	exclude	20.4347	53.5926	10.6261	25.7245	0.707678	0.912907	-0.205229	-0.521896
BBS9	ENSG00000122507	ENST00000242067.6	19	153	VAR	BBS9_c.2105C>A	TTTTTTCTTTAAAGATGTTTTTTGTGTCCATTTAATCTCAATTTAAGAAATTATTCATTGCAGCTACGGATAAATGGTGAAAAATTAGAAGAACTCTTATCTGAGAGAGCTGTACAATTTCGGGCCATTCAACGCCGGCTACTAGCAAGATTCAAAGATAAAACTCCTGCCCCTCTTCAACACCTGGACACCTTGTTAGATGGAAACTACAAGCAGGTCAGTATAATATCAGTAACAGTTTTCTATTACTGGCTATACTTTTTTTTGTCA		418	6033	6451	include	4.52416	71.9509	2.39781	33.8169	0.933789	0.952255	-0.0184654	2180	8502	10682	exclude	15.9156	63.5665	8.2761	30.5119	0.786632	0.912907	-0.126275	-0.0723701
CACNA1F	ENSG00000102001	ENST00000323022.5	3	106	AS	CACNA1F_Ex3_AS	CAAGGGTCAGCACTGGGTGGGAGGTTCCCAAGGGAGTAGGGGGGTTCCAATGCCACTCTGCCAGGGTCCTTGACTGTGTCCACCTGATGCCCTTCGACATCCTCATCCTGCTGACCATCTTTGCCAACTGCGTGGCCCTGGGAGTTTACATCCCCTTCCCTGAGGACGACTCCAACACTGCCAACCACAACCTGGTAAGGCCCGCCCCGCCCCAGCCAGTTCCCAGCCAAATAGAGCCCCAGTAGAGCTCACTCCTTCCAGCCAGACCCC		3498	168052	171550	include	37.8601	2004.22	20.0659	941.986	0.979143	0.867601	0.111542	54860	156545	211405	include	400.518	1170.43	208.269	561.807	0.729547	0.828132	-0.0985845	0.00647872	No effect on exon inclusion detected		INCLUDE BOTH
CACNA1F	ENSG00000102001	ENST00000323022.5	3	106	DS	CACNA1F_Ex3_DS	CAAGGGTCAGCACTGGGTGGGAGGTTCCCAAGGGAGTAGGGGGGTTCCAATGCCACTCTGCCAGGGTCCTTGACTGTGTCCACCTGAGGCCCTTCGACATCCTCATCCTGCTGACCATCTTTGCCAACTGCGTGGCCCTGGGAGTTTACATCCCCTTCCCTGAGGACGACTCCAACACTGCCAACCACAACCTGTTAAGGCCCGCCCCGCCCCAGCCAGTTCCCAGCCAAATAGAGCCCCAGTAGAGCTCACTCCTTCCAGCCAGACCCC		75005	283	75288	include	811.806	3.37512	430.257	1.58631	0.00367334	0.867601	-0.863927	188086	18620	206706	include	1373.16	139.215	714.046	66.8233	0.0855755	0.828132	-0.742556	-0.803242	Control shows strong effect on exon inclusion		INCLUDE BOTH
CACNA1F	ENSG00000102001	ENST00000323022.5	3	106	REF	CACNA1F_Ex3_REF	CAAGGGTCAGCACTGGGTGGGAGGTTCCCAAGGGAGTAGGGGGGTTCCAATGCCACTCTGCCAGGGTCCTTGACTGTGTCCACCTGAGGCCCTTCGACATCCTCATCCTGCTGACCATCTTTGCCAACTGCGTGGCCCTGGGAGTTTACATCCCCTTCCCTGAGGACGACTCCAACACTGCCAACCACAACCTGGTAAGGCCCGCCCCGCCCCAGCCAGTTCCCAGCCAAATAGAGCCCCAGTAGAGCTCACTCCTTCCAGCCAGACCCC		4882	32574	37456	include	52.8396	388.485	28.005	182.588	0.867018	0.867601	-0.000582474	38182	193891	232073	include	278.756	1449.65	144.953	695.834	0.827598	0.828132	-0.000533613	-0.000558044	No effect on exon inclusion detected		INCLUDE BOTH
CACNA1F	ENSG00000102001	ENST00000323022.5	3	106	VAR	CACNA1F_c.381+16C>T	CAAGGGTCAGCACTGGGTGGGAGGTTCCCAAGGGAGTAGGGGGGTTCCAATGCCACTCTGCCAGGGTCCTTGACTGTGTCCACCTGAGGCCCTTCGACATCCTCATCCTGCTGACCATCTTTGCCAACTGCGTGGCCCTGGGAGTTTACATCCCCTTCCCTGAGGACGACTCCAACACTGCCAACCACAACCTGGTAAGGCCCGCCCCGTCCCAGCCAGTTCCCAGCCAAATAGAGCCCCAGTAGAGCTCACTCCTTCCAGCCAGACCCC		1116	7366	8482	include	12.0789	87.8485	6.4018	41.2888	0.865764	0.867601	-0.00183676	2272	191934	194206	include	16.5873	1435.02	8.62537	688.811	0.987633	0.828132	0.159501	0.0788321	No effect on exon inclusion detected		INCLUDE BOTH
CACNA1F	ENSG00000102001	ENST00000323022.5	7	197	AS	CACNA1F_Ex7_AS	AGTGGGCCTGCTTCGAAGCCCCAAGCTCCAGTCTTCCTGCATACATGGAAGCGGAGGAGGACCCATCGCCCTGTGCGTCTTCGGGATCAGGGCGTGCGTGCACGCTGAACCAGACTGAGTGCCGCGGGCGCTGGCCAGGGCCCAATGGAGGCATCACCAACTTTGACAACTTCTTCTTCGCCATGCTGACAGTCTTCCAGTGTGTCACCATGGAAGGCTGGACCGATGTGCTCTACTGGGTGAGGTGGACTGTGGGCACAGAGCTCAAAG		50031	122642	172673	include	541.503	1462.66	286.997	687.448	0.705477	0.803461	-0.0979843	29497	194475	223972	include	215.35	1454.02	111.982	697.93	0.861736	0.8701	-0.00836388	-0.0531741	No effect on exon inclusion detected		INCLUDE BOTH
CACNA1F	ENSG00000102001	ENST00000323022.5	7	197	DS	CACNA1F_Ex7_DS	AGTGGGCCTGCTTCGAAGCCCCAAGCTCCAGTCTTCCTGCAGACATGGAAGCGGAGGAGGACCCATCGCCCTGTGCGTCTTCGGGATCAGGGCGTGCGTGCACGCTGAACCAGACTGAGTGCCGCGGGCGCTGGCCAGGGCCCAATGGAGGCATCACCAACTTTGACAACTTCTTCTTCGCCATGCTGACAGTCTTCCAGTGTGTCACCATGGAAGGCTGGACCGATGTGCTCTACTGGTTGAGGTGGACTGTGGGCACAGAGCTCAAAG		62152	17042	79194	include	672.693	203.247	356.527	95.5259	0.211316	0.803461	-0.592145	85840	75683	161523	include	626.694	565.855	325.881	271.61	0.454585	0.8701	-0.415515	-0.50383	Control shows effect on exon inclusion		INCLUDE BOTH
CACNA1F	ENSG00000102001	ENST00000323022.5	7	197	REF	CACNA1F_Ex7_REF	AGTGGGCCTGCTTCGAAGCCCCAAGCTCCAGTCTTCCTGCAGACATGGAAGCGGAGGAGGACCCATCGCCCTGTGCGTCTTCGGGATCAGGGCGTGCGTGCACGCTGAACCAGACTGAGTGCCGCGGGCGCTGGCCAGGGCCCAATGGAGGCATCACCAACTTTGACAACTTCTTCTTCGCCATGCTGACAGTCTTCCAGTGTGTCACCATGGAAGGCTGGACCGATGTGCTCTACTGGGTGAGGTGGACTGTGGGCACAGAGCTCAAAG		9335	38857	48192	include	101.036	463.417	53.5491	217.806	0.80266	0.803461	-0.000800467	41333	291777	333110	include	301.761	2181.51	156.916	1047.13	0.869676	0.8701	-0.000423818	-0.000612142	No effect on exon inclusion detected		INCLUDE BOTH
CACNA1F	ENSG00000102001	ENST00000323022.5	7	197	VAR	CACNA1F_c.858G>A	AGTGGGCCTGCTTCGAAGCCCCAAGCTCCAGTCTTCCTGCAGACATGGAAGCGGAGGAGGACCCATCGCCCTGTGCGTCTTCAGGATCAGGGCGTGCGTGCACGCTGAACCAGACTGAGTGCCGCGGGCGCTGGCCAGGGCCCAATGGAGGCATCACCAACTTTGACAACTTCTTCTTCGCCATGCTGACAGTCTTCCAGTGTGTCACCATGGAAGGCTGGACCGATGTGCTCTACTGGGTGAGGTGGACTGTGGGCACAGAGCTCAAAG		12596	236436	249032	include	136.331	2819.79	72.2554	1325.3	0.948299	0.803461	0.144838	47244	167340	214584	include	344.916	1251.14	179.356	600.548	0.770028	0.8701	-0.100072	0.0223831	No effect on exon inclusion detected		INCLUDE BOTH
CACNA1F	ENSG00000102001	ENST00000323022.5	16	121	AS	CACNA1F_Ex16_AS	GAGACCATGGGATGGGTGGGTCGGGGAGACCCTGGAGTTGGAGGGGGTCCAAGAGCTCCACAGTGACTTCCCACCCCCATATCCTGACAGGTGAGGACTGGAACGTGGTCATGTATGATGGTATCATGGCATATGGTGGCCCCTTCTTCCCAGGAATGTTGGTGTGCATCTATTTCATCATTCTCTTCATCTGTGGCAACTGTATCCTTGGAGCTTTGTGGGGCTGGATGATGGTGGAGTCGGGGTGGGTAAGGGGAACTGGGTGGTCTA		108483	76938	185421	include	1174.15	917.579	622.3	431.262	0.409337	0.293179	0.116159	205716	378506	584222	include	1501.88	2829.96	780.976	1358.38	0.634948	0.127143	0.507805	0.311982	No effect on exon inclusion detected		INCLUDE BOTH
CACNA1F	ENSG00000102001	ENST00000323022.5	16	121	DS	CACNA1F_Ex16_DS	GAGACCATGGGATGGGTGGGTCGGGGAGACCCTGGAGTTGGAGGGGGTCCAAGAGCTCCACAGTGACTTCCCACCCCCAGATCCTGACAGGTGAGGACTGGAACGTGGTCATGTATGATGGTATCATGGCATATGGTGGCCCCTTCTTCCCAGGAATGTTGGTGTGCATCTATTTCATCATTCTCTTCATCTGTGGCAACTTTATCCTTGGAGCTTTGTGGGGCTGGATGATGGTGGAGTCGGGGTGGGTAAGGGGAACTGGGTGGTCTA		457954	7438	465392	include	4956.6	88.7072	2627	41.6924	0.0156228	0.293179	-0.277556	508727	120555	629282	include	3714.08	901.347	1931.32	432.647	0.183017	0.127143	0.0558738	-0.110841	No effect on exon inclusion detected		INCLUDE BOTH
CACNA1F	ENSG00000102001	ENST00000323022.5	16	121	REF	CACNA1F_Ex16_REF	GAGACCATGGGATGGGTGGGTCGGGGAGACCCTGGAGTTGGAGGGGGTCCAAGAGCTCCACAGTGACTTCCCACCCCCAGATCCTGACAGGTGAGGACTGGAACGTGGTCATGTATGATGGTATCATGGCATATGGTGGCCCCTTCTTCCCAGGAATGTTGGTGTGCATCTATTTCATCATTCTCTTCATCTGTGGCAACTGTATCCTTGGAGCTTTGTGGGGCTGGATGATGGTGGAGTCGGGGTGGGTAAGGGGAACTGGGTGGTCTA		52749	22278	75027	include	570.921	265.692	302.588	124.875	0.292131	0.293179	-0.00104773	138887	21321	160208	include	1013.98	159.41	527.268	76.5166	0.126728	0.127143	-0.000414981	-0.000731356	No effect on exon inclusion detected		INCLUDE BOTH
CACNA1F	ENSG00000102001	ENST00000323022.5	16	121	VAR	CACNA1F_c.2143G>A	GAGACCATGGGATGGGTGGGTCGGGGAGACCCTGGAGTTGGAGGGGGTCCAAGAGCTCCACAGTGACTTCCCACCCCCAGATCCTGACAGGTGAGGACTGGAACATGGTCATGTATGATGGTATCATGGCATATGGTGGCCCCTTCTTCCCAGGAATGTTGGTGTGCATCTATTTCATCATTCTCTTCATCTGTGGCAACTGTATCCTTGGAGCTTTGTGGGGCTGGATGATGGTGGAGTCGGGGTGGGTAAGGGGAACTGGGTGGTCTA		48851	3656	52507	include	528.732	43.6022	280.228	20.4931	0.0681464	0.293179	-0.225032	50721	12948	63669	include	370.3	96.8076	192.556	46.4677	0.194406	0.127143	0.0672626	-0.0788848	No effect on exon inclusion detected		INCLUDE BOTH
CACNA1F	ENSG00000102001	ENST00000323022.5	16	121	VAR	CACNA1F_c.2237A>C	GAGACCATGGGATGGGTGGGTCGGGGAGACCCTGGAGTTGGAGGGGGTCCAAGAGCTCCACAGTGACTTCCCACCCCCAGATCCTGACAGGTGAGGACTGGAACGTGGTCATGTATGATGGTATCATGGCATATGGTGGCCCCTTCTTCCCAGGAATGTTGGTGTGCATCTATTTCATCATTCTCTTCATCTGTGGCACCTGTATCCTTGGAGCTTTGTGGGGCTGGATGATGGTGGAGTCGGGGTGGGTAAGGGGAACTGGGTGGTCTA		85155	2245	87400	include	921.663	26.7744	488.481	12.5839	0.0251144	0.293179	-0.268064	59291	9333	68624	include	432.867	69.7795	225.091	33.4942	0.129529	0.127143	0.00238521	-0.13284	No effect on exon inclusion detected		INCLUDE BOTH
CACNA1F	ENSG00000102001	ENST00000323022.5	24	88	AS	CACNA1F_Ex24_AS	AGATCCCCAGCCCACCCCATTCCTCTCACAGCCAGGGCCCAGCCAGGGCCAATGCCTGAGGATTGCCCCTTCCCCATCTCCAGCGCCATCTCGGTGGTGAAGATTCTGCGAGTACTCCGAGTACTGCGGCCCCTCCGAGCCATCAACAGGGCCAAGGGACTCAAGGTAACCCCACCCCACCCAAACCCACAGGACCCAGGCCCTGCCCTGCCCCTGGGGCCAGGATCACTGATCAAACTGACCATTTGCA		3266	6468	9734	include	35.3491	77.1388	18.735	36.2552	0.659303	0.72288	-0.0635775	11328	26063	37391	include	82.7026	194.864	43.0054	93.5347	0.685035	0.78825	-0.103216	-0.0833966	No effect on exon inclusion detected		INCLUDE BOTH
CACNA1F	ENSG00000102001	ENST00000323022.5	24	88	DS	CACNA1F_Ex24_DS	AGATCCCCAGCCCACCCCATTCCTCTCACAGCCAGGGCCCAGCCAGGGCCAATGCCTGAGGATTGCCCCTTCCCCAGCTCCAGCGCCATCTCGGTGGTGAAGATTCTGCGAGTACTCCGAGTACTGCGGCCCCTCCGAGCCATCAACAGGGCCAAGGGACTCAAGTTAACCCCACCCCACCCAAACCCACAGGACCCAGGCCCTGCCCTGCCCCTGGGGCCAGGATCACTGATCAAACTGACCATTTGCA		78127	629	78756	include	845.596	7.50159	448.166	3.52575	0.00780565	0.72288	-0.715075	47212	6338	53550	include	344.682	47.387	179.235	22.7458	0.112614	0.78825	-0.675637	-0.695356	Control shows strong effect on exon inclusion		INCLUDE BOTH
CACNA1F	ENSG00000102001	ENST00000323022.5	24	88	REF	CACNA1F_Ex24_REF	AGATCCCCAGCCCACCCCATTCCTCTCACAGCCAGGGCCCAGCCAGGGCCAATGCCTGAGGATTGCCCCTTCCCCAGCTCCAGCGCCATCTCGGTGGTGAAGATTCTGCGAGTACTCCGAGTACTGCGGCCCCTCCGAGCCATCAACAGGGCCAAGGGACTCAAGGTAACCCCACCCCACCCAAACCCACAGGACCCAGGCCCTGCCCTGCCCCTGGGGCCAGGATCACTGATCAAACTGACCATTTGCA		11034	29307	40341	include	119.425	349.522	63.2952	164.275	0.721865	0.72288	-0.00101505	21201	83175	104376	include	154.783	621.87	80.487	298.498	0.787625	0.78825	-0.000625682	-0.000820365	No effect on exon inclusion detected		INCLUDE BOTH
CACNA1F	ENSG00000102001	ENST00000323022.5	24	88	VAR	CACNA1F_c.2889G>A	AGATCCCCAGCCCACCCCATTCCTCTCACAGCCAGGGCCCAGCCAGGGCCAATGCCTGAGGATTGCCCCTTCCCCAGCTCCAGCGCCATCTCAGTGGTGAAGATTCTGCGAGTACTCCGAGTACTGCGGCCCCTCCGAGCCATCAACAGGGCCAAGGGACTCAAGGTAACCCCACCCCACCCAAACCCACAGGACCCAGGCCCTGCCCTGCCCCTGGGGCCAGGATCACTGATCAAACTGACCATTTGCA		2231	24678	26909	include	24.1469	294.315	12.7979	138.328	0.915317	0.72288	0.192436	65816	39339	105155	include	480.505	294.124	249.862	141.179	0.361034	0.78825	-0.427216	-0.11739	No effect on exon inclusion detected		INCLUDE BOTH
CACNA1F	ENSG00000102001	ENST00000323022.5	26	53	AS	CACNA1F_Ex26_AS	CACTGGAGGGAATGCCAGGCAGGGGTCTGGGCGGGAGTGTGATGAAGGGTGAACCTACTTGACAGACATCCTCTCTACATGGGAAATTCTACACCTGCACGGACGAGGCCAAACACACCCCTCAAGAATGCAAGTGAGTGCCCAAGACCCTGCCGTCCACGGAGCTCAGGACCCCTCCCAAAGACTTTAGAGCCTCTAGATCTCACCAAGGCCCAAAGATATAGTCCCAGAATTGT		308871	10849	319720	include	3343.02	129.388	1771.8	60.8121	0.0331833	0.907533	-0.87435	317582	53817	371399	include	2318.58	402.371	1205.66	193.138	0.138074	0.835139	-0.697065	-0.785707	Control shows strong effect on exon inclusion		INCLUDE BOTH
CACNA1F	ENSG00000102001	ENST00000323022.5	26	53	DS	CACNA1F_Ex26_DS	CACTGGAGGGAATGCCAGGCAGGGGTCTGGGCGGGAGTGTGATGAAGGGTGAACCTACTTGACAGACATCCTCTCTACAGGGGAAATTCTACACCTGCACGGACGAGGCCAAACACACCCCTCAAGAATGCAATTGAGTGCCCAAGACCCTGCCGTCCACGGAGCTCAGGACCCCTCCCAAAGACTTTAGAGCCTCTAGATCTCACCAAGGCCCAAAGATATAGTCCCAGAATTGT		148412	9082	157494	include	1606.32	108.314	851.348	50.9075	0.0564226	0.907533	-0.85111	256645	146878	403523	include	1873.7	1098.15	974.322	527.114	0.351074	0.835139	-0.484065	-0.667588	Control shows strong effect on exon inclusion		INCLUDE BOTH
CACNA1F	ENSG00000102001	ENST00000323022.5	26	53	REF	CACNA1F_Ex26_REF	CACTGGAGGGAATGCCAGGCAGGGGTCTGGGCGGGAGTGTGATGAAGGGTGAACCTACTTGACAGACATCCTCTCTACAGGGGAAATTCTACACCTGCACGGACGAGGCCAAACACACCCCTCAAGAATGCAAGTGAGTGCCCAAGACCCTGCCGTCCACGGAGCTCAGGACCCCTCCCAAAGACTTTAGAGCCTCTAGATCTCACCAAGGCCCAAAGATATAGTCCCAGAATTGT		30454	304340	334794	include	329.615	3629.62	174.696	1705.92	0.907107	0.907533	-0.000425607	71771	383164	454935	include	523.981	2864.78	272.47	1375.1	0.834623	0.835139	-0.000516202	-0.000470904	No effect on exon inclusion detected		INCLUDE BOTH
CACNA1F	ENSG00000102001	ENST00000323022.5	26	53	VAR	CACNA1F_c.3090G>A	CACTGGAGGGAATGCCAGGCAGGGGTCTGGGCGGGAGTGTGATGAAGGGTGAACCTACTTGACAGACATCCTCTCTACAGGGGAAATTCTACACCTGCACAGACGAGGCCAAACACACCCCTCAAGAATGCAAGTGAGTGCCCAAGACCCTGCCGTCCACGGAGCTCAGGACCCCTCCCAAAGACTTTAGAGCCTCTAGATCTCACCAAGGCCCAAAGATATAGTCCCAGAATTGT		37719	131173	168892	include	408.246	1564.4	216.37	735.267	0.772633	0.907533	-0.134899	64205	328119	392324	include	468.743	2453.23	243.746	1177.55	0.828504	0.835139	-0.00663474	-0.0707671	No effect on exon inclusion detected		INCLUDE BOTH
CACNA1F	ENSG00000102001	ENST00000323022.5	30	111	AS	CACNA1F_Ex30_AS	GCCTCAGCCCAGGCCAGGGAATATTTGGTTGGGTGTGGCGGCATCTCTGCCTCAGGCTCCATCTCAACCTGATTTTCTCCTGCATCACTATGAGCAGACTGCTCCCTTCAACTATGCCATGGACATCCTCAACATGGTCTTCACTGGCCTCTTCACTATTGAGATGGTGCTCAAAATCATCGCCTTCAAGCCCAAGGTGGCCCCCCTTCTCTAGCCCCACCCACCAGTGGATGAATTCCTTGGGAGTGGAGCTCATTGCAGAGCTCTGGG		357252	20691	377943	include	3866.67	246.765	2049.33	115.98	0.0535626	0.0266945	0.0268681	411788	74744	486532	include	3006.35	558.835	1563.3	268.241	0.146456	0.149038	-0.0025821	0.012143	No effect on exon inclusion detected		INCLUDE BOTH
CACNA1F	ENSG00000102001	ENST00000323022.5	30	111	DS	CACNA1F_Ex30_DS	GCCTCAGCCCAGGCCAGGGAATATTTGGTTGGGTGTGGCGGCATCTCTGCCTCAGGCTCCATCTCAACCTGATTTTCTCCTGCAGCACTATGAGCAGACTGCTCCCTTCAACTATGCCATGGACATCCTCAACATGGTCTTCACTGGCCTCTTCACTATTGAGATGGTGCTCAAAATCATCGCCTTCAAGCCCAAGTTGGCCCCCCTTCTCTAGCCCCACCCACCAGTGGATGAATTCCTTGGGAGTGGAGCTCATTGCAGAGCTCTGGG		251481	7341	258822	include	2721.87	87.5504	1442.59	41.1487	0.0277331	0.0266945	0.0010386	409300	44447	453747	include	2988.19	332.315	1553.86	159.511	0.0930979	0.149038	-0.0559402	-0.0274508	No effect on exon inclusion detected		INCLUDE BOTH
CACNA1F	ENSG00000102001	ENST00000323022.5	30	111	REF	CACNA1F_Ex30_REF	GCCTCAGCCCAGGCCAGGGAATATTTGGTTGGGTGTGGCGGCATCTCTGCCTCAGGCTCCATCTCAACCTGATTTTCTCCTGCAGCACTATGAGCAGACTGCTCCCTTCAACTATGCCATGGACATCCTCAACATGGTCTTCACTGGCCTCTTCACTATTGAGATGGTGCTCAAAATCATCGCCTTCAAGCCCAAGGTGGCCCCCCTTCTCTAGCCCCACCCACCAGTGGATGAATTCCTTGGGAGTGGAGCTCATTGCAGAGCTCTGGG		426553	11912	438465	include	4616.74	142.065	2446.87	66.7706	0.0265633	0.0266945	-0.000131188	278867	51473	330340	include	2035.93	384.845	1058.68	184.726	0.148564	0.149038	-0.00047428	-0.000302734	No effect on exon inclusion detected		INCLUDE BOTH
CACNA1F	ENSG00000102001	ENST00000323022.5	30	111	VAR	CACNA1F_c.3666G>T	GCCTCAGCCCAGGCCAGGGAATATTTGGTTGGGTGTGGCGGCATCTCTGCCTCAGGCTCCATCTCAACCTGATTTTCTCCTGCAGCACTATGAGCAGACTGCTCCCTTCAACTATGCCATTGACATCCTCAACATGGTCTTCACTGGCCTCTTCACTATTGAGATGGTGCTCAAAATCATCGCCTTCAAGCCCAAGGTGGCCCCCCTTCTCTAGCCCCACCCACCAGTGGATGAATTCCTTGGGAGTGGAGCTCATTGCAGAGCTCTGGG		360878	23671	384549	include	3905.91	282.305	2070.13	132.684	0.0602336	0.0266945	0.0335391	801795	30050	831845	include	5853.69	224.673	3043.92	107.843	0.0342168	0.149038	-0.114821	-0.0406411	No effect on exon inclusion detected		INCLUDE BOTH
CACNA1F	ENSG00000102001	ENST00000323022.5	32	21	AS	CACNA1F_Ex32_AS	CCATTGTCCCCTGTGTAATGACCCCACCATCACCCCCTATATCTGCTCCATCATATCTCACCTTGTTCATTTGGGCCTATGATGTCATCATCTCCTGTATCACCTTTTTCTTGGCCATATCTCCCTCCATAATGGTGGCCACCTTGGCGAGGTAGCCCACCCTAATAACAGGGACTCTCTGCTTCTTTTCCCATGTCCCTCTGTCCCTCCATCCCTCCGGATTACCCTAGGGCCTGAGTGATTTGGGTACTGGGAGGGCCAAAGCATGAG		289123	3081	292204	include	3129.28	36.7447	1658.52	17.27	0.0103056	0.0268244	-0.0165188	145254	19900	165154	include	1060.46	148.785	551.439	71.4169	0.11466	0.0753205	0.0393399	0.0114105	No effect on exon inclusion detected		INCLUDE BOTH
CACNA1F	ENSG00000102001	ENST00000323022.5	32	21	DS	CACNA1F_Ex32_DS	CCATTGTCCCCTGTGTAATGACCCCACCATCACCCCCTATATCTGCTCCATCATATCTCACCTTGTTCATTTGGGCCTATGATGTCATCATCTCCTGTATCACCTTTTTCTTGGCCATATCTCCCTCCAGAATGGTGGCCACCTTGGCGAGTTAGCCCACCCTAATAACAGGGACTCTCTGCTTCTTTTCCCATGTCCCTCTGTCCCTCCATCCCTCCGGATTACCCTAGGGCCTGAGTGATTTGGGTACTGGGAGGGCCAAAGCATGAG		263589	3823	267412	include	2852.92	45.5939	1512.05	21.4291	0.0139742	0.0268244	-0.0128502	243072	14384	257456	include	1774.6	107.544	922.793	51.6212	0.0529766	0.0753205	-0.0223439	-0.0175971	No effect on exon inclusion detected		INCLUDE BOTH
CACNA1F	ENSG00000102001	ENST00000323022.5	32	21	REF	CACNA1F_Ex32_REF	CCATTGTCCCCTGTGTAATGACCCCACCATCACCCCCTATATCTGCTCCATCATATCTCACCTTGTTCATTTGGGCCTATGATGTCATCATCTCCTGTATCACCTTTTTCTTGGCCATATCTCCCTCCAGAATGGTGGCCACCTTGGCGAGGTAGCCCACCCTAATAACAGGGACTCTCTGCTTCTTTTCCCATGTCCCTCTGTCCCTCCATCCCTCCGGATTACCCTAGGGCCTGAGTGATTTGGGTACTGGGAGGGCCAAAGCATGAG		295056	8281	303337	include	3193.5	98.761	1692.55	46.4177	0.0266926	0.0268244	-0.000131809	170341	14623	184964	include	1243.61	109.331	646.679	52.4789	0.0750601	0.0753205	-0.000260383	-0.000196096	No effect on exon inclusion detected		INCLUDE BOTH
CACNA1F	ENSG00000102001	ENST00000323022.5	32	21	VAR	CACNA1F_c.3846G>A	CCATTGTCCCCTGTGTAATGACCCCACCATCACCCCCTATATCTGCTCCATCATATCTCACCTTGTTCATTTGGGCCTATGATGTCATCATCTCCTGTATCACCTTTTTCTTGGCCATATCTCCCTCCAGAATGGTGGCCACCTTGGCGAAGTAGCCCACCCTAATAACAGGGACTCTCTGCTTCTTTTCCCATGTCCCTCTGTCCCTCCATCCCTCCGGATTACCCTAGGGCCTGAGTGATTTGGGTACTGGGAGGGCCAAAGCATGAG		204161	2689	206850	include	2209.71	32.0696	1171.14	15.0727	0.0127065	0.0268244	-0.0141179	263284	33911	297195	include	1922.16	253.541	999.526	121.699	0.108542	0.0753205	0.033221	0.00955155	No effect on exon inclusion detected		INCLUDE BOTH
CACNA1F	ENSG00000102001	ENST00000323022.5	33	129	AS	CACNA1F_Ex33_AS	GAGGGCCAAAGCATGAGATAGGGAGATAGCTGGAGTAAATGCAAACTGAGCATCCCTACTGCACCCCTCACCCCATAGCTCTGAGGACAGCTCCCGCATTTCCATTACCTTCTTTCGCCTCTTCCGAGTTATGCGGCTGGTCAAGCTTCTCAGTAAGGGTGAAGGGATCCGCACATTGCTCTGGACATTCATCAAGTCCTTCCAGGTAATCCCCTACCCCATCCCTTTGACCATACCTCGCCCCCATTTCACACTTCTCAGCCTGCCCCT		260883	35928	296811	include	2823.63	428.485	1496.52	201.388	0.118609	0.0110931	0.107516	314163	96539	410702	include	2293.62	721.788	1192.68	346.458	0.225099	0.132468	0.0926302	0.100073	No effect on exon inclusion detected		INCLUDE BOTH
CACNA1F	ENSG00000102001	ENST00000323022.5	33	129	DS	CACNA1F_Ex33_DS	GAGGGCCAAAGCATGAGATAGGGAGATAGCTGGAGTAAATGCAAACTGAGCATCCCTACTGCACCCCTCACCCCAGAGCTCTGAGGACAGCTCCCGCATTTCCATTACCTTCTTTCGCCTCTTCCGAGTTATGCGGCTGGTCAAGCTTCTCAGTAAGGGTGAAGGGATCCGCACATTGCTCTGGACATTCATCAAGTCCTTCCAGTTAATCCCCTACCCCATCCCTTTGACCATACCTCGCCCCCATTTCACACTTCTCAGCCTGCCCCT		65260	1142	66402	include	706.332	13.6197	374.356	6.40128	0.016812	0.0110931	0.00571883	260892	10920	271812	include	1904.7	81.645	990.445	39.1896	0.0380617	0.132468	-0.0944068	-0.044344	No effect on exon inclusion detected		INCLUDE BOTH
CACNA1F	ENSG00000102001	ENST00000323022.5	33	129	REF	CACNA1F_Ex33_REF	GAGGGCCAAAGCATGAGATAGGGAGATAGCTGGAGTAAATGCAAACTGAGCATCCCTACTGCACCCCTCACCCCAGAGCTCTGAGGACAGCTCCCGCATTTCCATTACCTTCTTTCGCCTCTTCCGAGTTATGCGGCTGGTCAAGCTTCTCAGTAAGGGTGAAGGGATCCGCACATTGCTCTGGACATTCATCAAGTCCTTCCAGGTAATCCCCTACCCCATCCCTTTGACCATACCTCGCCCCCATTTCACACTTCTCAGCCTGCCCCT		331031	3781	334812	include	3582.87	45.093	1898.92	21.1937	0.0110377	0.0110931	-5.53858e-05	363655	58521	422176	include	2654.95	437.541	1380.57	210.02	0.132039	0.132468	-0.000429732	-0.000242559	No effect on exon inclusion detected		INCLUDE BOTH
CACNA1F	ENSG00000102001	ENST00000323022.5	33	129	VAR	CACNA1F_c.3901A>G	GAGGGCCAAAGCATGAGATAGGGAGATAGCTGGAGTAAATGCAAACTGAGCATCCCTACTGCACCCCTCACCCCAGAGCTCTGAGGACAGCTCCCGCATTTCCATTACCTTCTTTCGCCTCTTCCGAGTTGTGCGGCTGGTCAAGCTTCTCAGTAAGGGTGAAGGGATCCGCACATTGCTCTGGACATTCATCAAGTCCTTCCAGGTAATCCCCTACCCCATCCCTTTGACCATACCTCGCCCCCATTTCACACTTCTCAGCCTGCCCCT		95042	28880	123922	include	1028.67	344.429	545.197	161.882	0.228944	0.0110931	0.217851	333856	368350	702206	include	2437.39	2754.02	1267.44	1321.93	0.510521	0.132468	0.378053	0.297952	No effect on exon inclusion detected		INCLUDE BOTH
CACNA1F	ENSG00000102001	ENST00000323022.5	36	160	AS	CACNA1F_Ex36_AS	CCATTTACCATGACTTCATAGCCTCCCCTTCAGGATGCTACCCCTGTGTGACTCCCACCATGTGTGCCACTGGTGAGGCATGGCAGGAGATAATGCTTGCCAGCCTTCCCGGAAATCGGTGTGATCCTGAGTCTGACTTCGGCCCTGGTGAAGAGTTTACCTGTGGTAGCAATTTTGCCATCGCCTATTTCATCAGCTTCTTCATGCTCTGTGCCTTCCTGGTGAGAACCATTTCCTCACAACCACCACCACCGTCACGGGGGCTGGCCC		368947	15177	384124	include	3993.25	181.004	2116.42	85.072	0.0386429	0.0146558	0.0239871	671256	201276	872532	include	4900.66	1504.87	2548.34	722.337	0.220852	0.144352	0.0765004	0.0502437	No effect on exon inclusion detected		INCLUDE BOTH
CACNA1F	ENSG00000102001	ENST00000323022.5	36	160	DS	CACNA1F_Ex36_DS	CCATTTACCATGACTTCATAGCCTCCCCTTCAGGATGCTACCCCTGTGTGACTCCCACCAGGTGTGCCACTGGTGAGGCATGGCAGGAGATAATGCTTGCCAGCCTTCCCGGAAATCGGTGTGATCCTGAGTCTGACTTCGGCCCTGGTGAAGAGTTTACCTGTGGTAGCAATTTTGCCATCGCCTATTTCATCAGCTTCTTCATGCTCTGTGCCTTCCTGTTGAGAACCATTTCCTCACAACCACCACCACCGTCACGGGGGCTGGCCC		572611	6055	578666	include	6197.57	72.2132	3284.71	33.9402	0.0102271	0.0146558	-0.00442871	679456	84743	764199	include	4960.52	633.594	2579.47	304.125	0.105467	0.144352	-0.0388849	-0.0216568	No effect on exon inclusion detected		INCLUDE BOTH
CACNA1F	ENSG00000102001	ENST00000323022.5	36	160	REF	CACNA1F_Ex36_REF	CCATTTACCATGACTTCATAGCCTCCCCTTCAGGATGCTACCCCTGTGTGACTCCCACCAGGTGTGCCACTGGTGAGGCATGGCAGGAGATAATGCTTGCCAGCCTTCCCGGAAATCGGTGTGATCCTGAGTCTGACTTCGGCCCTGGTGAAGAGTTTACCTGTGGTAGCAATTTTGCCATCGCCTATTTCATCAGCTTCTTCATGCTCTGTGCCTTCCTGGTGAGAACCATTTCCTCACAACCACCACCACCGTCACGGGGGCTGGCCC		488223	7394	495617	include	5284.21	88.1824	2800.63	41.4458	0.0145829	0.0146558	-7.29113e-05	650373	115634	766007	include	4748.2	864.555	2469.06	414.986	0.14389	0.144352	-0.000461889	-0.0002674	No effect on exon inclusion detected		INCLUDE BOTH
CACNA1F	ENSG00000102001	ENST00000323022.5	36	160	VAR	CACNA1F_c.4254C>T	CCATTTACCATGACTTCATAGCCTCCCCTTCAGGATGCTACCCCTGTGTGACTCCCACCAGGTGTGCCACTGGTGAGGCATGGCAGGAGATAATGCTTGCCAGCCTTCCCGGAAATCGGTGTGATCCTGAGTCTGACTTCGGCCCTGGTGAAGAGTTTACCTGTGGTAGCAATTTTGCCATTGCCTATTTCATCAGCTTCTTCATGCTCTGTGCCTTCCTGGTGAGAACCATTTCCTCACAACCACCACCACCGTCACGGGGGCTGGCCC		1596129	16200	1612329	include	17275.5	193.205	9156	90.8062	0.00982028	0.0146558	-0.00483554	1733552	81111	1814663	include	12656.2	606.438	6581.22	291.09	0.042357	0.144352	-0.101995	-0.0534153	No effect on exon inclusion detected		INCLUDE BOTH
CACNA1F	ENSG00000102001	ENST00000323022.5	40	102	AS	CACNA1F_Ex40_AS	AGCTTGTGAAGTTCCCCCCACCCAACAGTGAGGGGGCAGCTGTGGAGGTTCTTCCTATTGGCTCATGCCCCACATCCTCCTCCAACGCATGGAACCTGGAGCAAGCCAACCAGGAGCTGCGGATTGTCATCAAAAAGATCTGGAAGCGGATGAAACAGAAGCTGCTAGATGAGGTCATCCCCCCACCAGACGGTGAGCTATCCCCGCCCCAGTTCCCCGCGCCAGCCCCTGAATGGCAGATGATCGCTCTCCACCACAAAACCAGCGCTG		22	13213	13235	include	0.238114	157.581	0.1262	74.0631	0.998299	0.929621	0.068678	776	1318	2094	exclude	5.66536	9.85422	2.94599	4.73003	0.616209	0.934426	-0.318218	-0.12477
CACNA1F	ENSG00000102001	ENST00000323022.5	40	102	DS	CACNA1F_Ex40_DS	AGCTTGTGAAGTTCCCCCCACCCAACAGTGAGGGGGCAGCTGTGGAGGTTCTTCCTATTGGCTCATGCCCCACATCCTCCTCCAACGCAGGGAACCTGGAGCAAGCCAACCAGGAGCTGCGGATTGTCATCAAAAAGATCTGGAAGCGGATGAAACAGAAGCTGCTAGATGAGGTCATCCCCCCACCAGACGTTGAGCTATCCCCGCCCCAGTTCCCCGCGCCAGCCCCTGAATGGCAGATGATCGCTCTCCACCACAAAACCAGCGCTG		2742	701	3443	exclude	29.6776	8.36028	15.7292	3.92933	0.19988	0.929621	-0.729741	8361	3013	11374	exclude	61.0414	22.5271	31.7415	10.813	0.254098	0.934426	-0.680328	-0.705035
CACNA1F	ENSG00000102001	ENST00000323022.5	40	102	REF	CACNA1F_Ex40_REF	AGCTTGTGAAGTTCCCCCCACCCAACAGTGAGGGGGCAGCTGTGGAGGTTCTTCCTATTGGCTCATGCCCCACATCCTCCTCCAACGCAGGGAACCTGGAGCAAGCCAACCAGGAGCTGCGGATTGTCATCAAAAAGATCTGGAAGCGGATGAAACAGAAGCTGCTAGATGAGGTCATCCCCCCACCAGACGGTGAGCTATCCCCGCCCCAGTTCCCCGCGCCAGCCCCTGAATGGCAGATGATCGCTCTCCACCACAAAACCAGCGCTG		1244	16731	17975	include	13.4643	199.538	7.13606	93.7826	0.929289	0.929621	-0.000331862	1173	17616	18789	include	8.56375	131.709	4.45315	63.2201	0.934196	0.934426	-0.000229816	-0.000280839	No effect on exon inclusion detected		INCLUDE BOTH
CACNA1F	ENSG00000102001	ENST00000323022.5	40	102	VAR	CACNA1F_c.4678C>T	AGCTTGTGAAGTTCCCCCCACCCAACAGTGAGGGGGCAGCTGTGGAGGTTCTTCCTATTGGCTCATGCCCCACATCCTCCTCCAACGCAGGGAACCTGGAGCAAGCCAACCAGGAGCTGCGGATTGTCATCAAAAAGATCTGGAAGTGGATGAAACAGAAGCTGCTAGATGAGGTCATCCCCCCACCAGACGGTGAGCTATCCCCGCCCCAGTTCCCCGCGCCAGCCCCTGAATGGCAGATGATCGCTCTCCACCACAAAACCAGCGCTG		662	12428	13090	include	7.16506	148.219	3.79748	69.6629	0.948306	0.929621	0.0186848	952	38941	39893	include	6.95029	291.148	3.61415	139.751	0.974791	0.934426	0.0403645	0.0295246	No effect on exon inclusion detected		INCLUDE BOTH
CACNA1F	ENSG00000102001	ENST00000323022.5	40	102	VAR	CACNA1F_c.4709T>C	AGCTTGTGAAGTTCCCCCCACCCAACAGTGAGGGGGCAGCTGTGGAGGTTCTTCCTATTGGCTCATGCCCCACATCCTCCTCCAACGCAGGGAACCTGGAGCAAGCCAACCAGGAGCTGCGGATTGTCATCAAAAAGATCTGGAAGCGGATGAAACAGAAGCTGCTAGATGAGGTCACCCCCCCACCAGACGGTGAGCTATCCCCGCCCCAGTTCCCCGCGCCAGCCCCTGAATGGCAGATGATCGCTCTCCACCACAAAACCAGCGCTG		2227	4353	6580	include	24.1036	51.9148	12.7749	24.4	0.656356	0.929621	-0.273265	25682	5449	31131	include	187.497	40.7403	97.4986	19.5553	0.167063	0.934426	-0.767364	-0.520314	Variant shows effect on exon inclusion		INCLUDE BOTH
CACNA1F	ENSG00000102001	ENST00000323022.5	40	102	VAR	CACNA1F_c.4716A>C	AGCTTGTGAAGTTCCCCCCACCCAACAGTGAGGGGGCAGCTGTGGAGGTTCTTCCTATTGGCTCATGCCCCACATCCTCCTCCAACGCAGGGAACCTGGAGCAAGCCAACCAGGAGCTGCGGATTGTCATCAAAAAGATCTGGAAGCGGATGAAACAGAAGCTGCTAGATGAGGTCATCCCCCCCCCAGACGGTGAGCTATCCCCGCCCCAGTTCCCCGCGCCAGCCCCTGAATGGCAGATGATCGCTCTCCACCACAAAACCAGCGCTG		239	1963	2202	exclude	2.58678	23.4112	1.37099	11.0032	0.889206	0.929621	-0.0404152	255	6085	6340	exclude	1.86169	45.4954	0.968076	21.8378	0.957551	0.934426	0.0231253	-0.00864493
CACNA2D4	ENSG00000151062	ENST00000382722.5	2	82	AS	CACNA2D4_Ex2_AS	ACTGGCTTTCTATGTGTGTGAACCCATATGTCTACGCGTGTGTTTCTGTATTTGTGCGTGTACGTGTGTGTATACGCGTGTCCTTTCATTGCCTGGCATAGTGAAGCTATGGGCTGACACCTTCGGCGGGGACCTGTATAACACTGTGACCAAATACTCAGGCTCTCTCTTGCTGCAGAAGGTCAGTCACCCCCTTCCAGAGAGCCCACCGGGTGGCAGAGGGCAGTCAGCCATCGAAGCCCCCAAATGCCGGTGCTGTGAGGGGCCTTG		10798	12	10810	include	116.871	0.143115	61.9414	0.0672639	0.00108475	0.835659	-0.834574	48379	5195	53574	include	353.202	38.8412	183.665	18.6438	0.092155	0.438864	-0.346709	-0.590641	Control shows effect on exon inclusion		INCLUDE BOTH
CACNA2D4	ENSG00000151062	ENST00000382722.5	2	82	DS	CACNA2D4_Ex2_DS	ACTGGCTTTCTATGTGTGTGAACCCATATGTCTACGCGTGTGTTTCTGTATTTGTGCGTGTACGTGTGTGTATACGCGTGTCCTTTCATTGCCTGGCAGAGTGAAGCTATGGGCTGACACCTTCGGCGGGGACCTGTATAACACTGTGACCAAATACTCAGGCTCTCTCTTGCTGCAGAAGTTCAGTCACCCCCTTCCAGAGAGCCCACCGGGTGGCAGAGGGCAGTCAGCCATCGAAGCCCCCAAATGCCGGTGCTGTGAGGGGCCTTG		3676	11513	15189	include	39.7867	137.307	21.0869	64.5341	0.753718	0.835659	-0.0819412	24751	2645	27396	include	180.7	19.7757	93.9642	9.49235	0.0917521	0.438864	-0.347111	-0.214526	No effect on exon inclusion detected		INCLUDE BOTH
CACNA2D4	ENSG00000151062	ENST00000382722.5	2	82	REF	CACNA2D4_Ex2_REF	ACTGGCTTTCTATGTGTGTGAACCCATATGTCTACGCGTGTGTTTCTGTATTTGTGCGTGTACGTGTGTGTATACGCGTGTCCTTTCATTGCCTGGCAGAGTGAAGCTATGGGCTGACACCTTCGGCGGGGACCTGTATAACACTGTGACCAAATACTCAGGCTCTCTCTTGCTGCAGAAGGTCAGTCACCCCCTTCCAGAGAGCCCACCGGGTGGCAGAGGGCAGTCAGCCATCGAAGCCCCCAAATGCCGGTGCTGTGAGGGGCCTTG		4574	23682	28256	include	49.506	282.437	26.2382	132.745	0.834963	0.835659	-0.000696267	7812	6439	14251	exclude	57.0333	48.1421	29.6573	23.1082	0.437942	0.438864	-0.000921926	-0.000809097
CACNA2D4	ENSG00000151062	ENST00000382722.5	2	82	VAR	CACNA2D4_c.309+72G>A	ACTGGCTTTCTATGTGTGTGAACCCATATGTCTACGCGTGTGTTTCTGTATTTGTGCGTGTACGTGTGTGTATACGCGTGTCCTTTCATTGCCTGGCAGAGTGAAGCTATGGGCTGACACCTTCGGCGGGGACCTGTATAACACTGTGACCAAATACTCAGGCTCTCTCTTGCTGCAGAAGGTCAGTCACCCCCTTCCAGAGAGCCCACCGGGTGGCAGAGGGCAGTCAGCCATCGAAGCCCCCAAATGCCGATGCTGTGAGGGGCCTTG		3	13693	13696	include	0.0324701	163.306	0.0172091	76.7537	0.999776	0.835659	0.164117	7	11	18	exclude	N/A	N/A	N/A	N/A	N/A	N/A	N/A	N/A
CACNA2D4	ENSG00000151062	ENST00000382722.5	7	61	AS	CACNA2D4_Ex7_AS	CAAAGCTGTTCTGCCCTGGGGATCATGGCCATCTTGGGGGTCCACACCCAGCCAGGGGATCTGGGGTGGCCTCACCAAGCTAGTAAAAGAACGAGTCTTTATTCTCCCATGTATAAAATGGACACCTGATGAGAATGGAGTCATTACTTTTGACTGCCGAAACCGCGGCTGGTAAGAGCTCACAGGGGAAAGGTTTGCGGCCCGGGTATTTATCTCATAGCTTTTGGGTTTTGCCTCATCCTCCTCCACTTCCGCCCCTTCCCCCACCGC		1272	2	1274	exclude	13.7673	0.0238524	7.29667	0.0112106	0.00153405	0.0746617	-0.0731277	17262	21	17283	exclude	126.025	0.15701	65.5331	0.0753646	0.0011487	0.440176	-0.439027	-0.256077
CACNA2D4	ENSG00000151062	ENST00000382722.5	7	61	DS	CACNA2D4_Ex7_DS	CAAAGCTGTTCTGCCCTGGGGATCATGGCCATCTTGGGGGTCCACACCCAGCCAGGGGATCTGGGGTGGCCTCACCAAGCTAGTAAAAGAACGAGTCTTTATTCTCCCAGGTATAAAATGGACACCTGATGAGAATGGAGTCATTACTTTTGACTGCCGAAACCGCGGCTGTTAAGAGCTCACAGGGGAAAGGTTTGCGGCCCGGGTATTTATCTCATAGCTTTTGGGTTTTGCCTCATCCTCCTCCACTTCCGCCCCTTCCCCCACCGC		499	1357	1856	exclude	5.40086	16.1839	2.86245	7.60642	0.726575	0.0746617	0.651913	75113	3902	79015	include	548.38	29.1739	285.157	14.0035	0.0468091	0.440176	-0.393367	0.129273
CACNA2D4	ENSG00000151062	ENST00000382722.5	7	61	REF	CACNA2D4_Ex7_REF	CAAAGCTGTTCTGCCCTGGGGATCATGGCCATCTTGGGGGTCCACACCCAGCCAGGGGATCTGGGGTGGCCTCACCAAGCTAGTAAAAGAACGAGTCTTTATTCTCCCAGGTATAAAATGGACACCTGATGAGAATGGAGTCATTACTTTTGACTGCCGAAACCGCGGCTGGTAAGAGCTCACAGGGGAAAGGTTTGCGGCCCGGGTATTTATCTCATAGCTTTTGGGTTTTGCCTCATCCTCCTCCACTTCCGCCCCTTCCCCCACCGC		2264	186	2450	exclude	24.5041	2.21828	12.9872	1.04259	0.0743128	0.0746617	-0.000348921	22871	18952	41823	include	166.975	141.697	86.827	68.0148	0.439253	0.440176	-0.000922525	-0.000635723
CACNA2D4	ENSG00000151062	ENST00000382722.5	7	61	VAR	CACNA2D4_c.842+77A>C	CAAAGCTGTTCTGCCCTGGGGATCATGGCCATCTTGGGGGTCCACACCCAGCCAGGGGATCTGGGGTGGCCTCACCAAGCTAGTAAAAGAACGAGTCTTTATTCTCCCAGGTATAAAATGGACACCTGATGAGAATGGAGTCATTACTTTTGACTGCCGAAACCGCGGCTGGTAAGAGCTCACAGGGGAAAGGTTTGCGGCCCGGGTATTTATCTCATAGCTTTTGGGTTTTGCCTCATCCTCCTCCCCTTCCGCCCCTTCCCCCACCGC		960	153	1113	exclude	10.3904	1.82471	5.50692	0.857614	0.134749	0.0746617	0.0600872	24963	19725	44688	include	182.248	147.477	94.769	70.7889	0.427578	0.440176	-0.012598	0.0237446
CACNA2D4	ENSG00000151062	ENST00000382722.5	7	61	VAR	CACNA2D4_c.842+80T>C	CAAAGCTGTTCTGCCCTGGGGATCATGGCCATCTTGGGGGTCCACACCCAGCCAGGGGATCTGGGGTGGCCTCACCAAGCTAGTAAAAGAACGAGTCTTTATTCTCCCAGGTATAAAATGGACACCTGATGAGAATGGAGTCATTACTTTTGACTGCCGAAACCGCGGCTGGTAAGAGCTCACAGGGGAAAGGTTTGCGGCCCGGGTATTTATCTCATAGCTTTTGGGTTTTGCCTCATCCTCCTCCACTCCCGCCCCTTCCCCCACCGC		11127	538	11665	include	120.431	6.4163	63.8287	3.01566	0.0451147	0.0746617	-0.029547	47676	65356	113032	include	348.069	488.644	180.996	234.549	0.564437	0.440176	0.124261	0.047357	No effect on exon inclusion detected		INCLUDE BOTH
CACNA2D4	ENSG00000151062	ENST00000382722.5	7	61	VAR	CACNA2D4_c.842+89T>C	CAAAGCTGTTCTGCCCTGGGGATCATGGCCATCTTGGGGGTCCACACCCAGCCAGGGGATCTGGGGTGGCCTCACCAAGCTAGTAAAAGAACGAGTCTTTATTCTCCCAGGTATAAAATGGACACCTGATGAGAATGGAGTCATTACTTTTGACTGCCGAAACCGCGGCTGGTAAGAGCTCACAGGGGAAAGGTTTGCGGCCCGGGTATTTATCTCATAGCTTTTGGGTTTTGCCTCATCCTCCTCCACTTCCGCCCCTCCCCCCACCGC		3450	687	4137	exclude	37.3406	8.19331	19.7905	3.85086	0.162886	0.0746617	0.0882247	5787	11265	17052	exclude	42.2493	84.2244	21.9696	40.4277	0.647908	0.440176	0.207732	0.147978
CACNA2D4	ENSG00000151062	ENST00000382722.5	11	114	AS	CACNA2D4_Ex11_AS	GGGAGGGGAGGACTGGGAGGAAGGCGGCAGGTGGAGGGGGGTGGGCTTGGCCTGTGGTCATGGGCACTCCTCTTCCCTACACATTTCCAAGAGGCCAAGCAAGGAAGCCTCTGCAACCAGGCCATCATGCTCATCAGCGACGGCGCCGTGGAGGACTACGAGCCGGTGTTTGAGAAGTATAACTGGCCAGACTGTAAGGTGACCCTCCCACGGGTGTCCAGGGAGAAAAAAGCTTCTCCTGCTGCCATGGATGGGATCACCAGCAGGGAC		153213	3739	156952	include	1658.28	44.5921	878.888	20.9583	0.023291	0.905539	-0.882248	219631	15789	235420	include	1603.47	118.049	833.802	56.6634	0.0636335	0.867509	-0.803876	-0.843062	Control shows strong effect on exon inclusion		INCLUDE BOTH
CACNA2D4	ENSG00000151062	ENST00000382722.5	11	114	DS	CACNA2D4_Ex11_DS	GGGAGGGGAGGACTGGGAGGAAGGCGGCAGGTGGAGGGGGGTGGGCTTGGCCTGTGGTCATGGGCACTCCTCTTCCCTACACAGTTCCAAGAGGCCAAGCAAGGAAGCCTCTGCAACCAGGCCATCATGCTCATCAGCGACGGCGCCGTGGAGGACTACGAGCCGGTGTTTGAGAAGTATAACTGGCCAGACTGTAAGTTGACCCTCCCACGGGTGTCCAGGGAGAAAAAAGCTTCTCCTGCTGCCATGGATGGGATCACCAGCAGGGAC		2677	92540	95217	include	28.9741	1103.65	15.3563	518.716	0.971247	0.905539	0.0657077	42923	197564	240487	include	313.369	1477.12	162.952	709.016	0.813122	0.867509	-0.0543876	0.00566004	No effect on exon inclusion detected		INCLUDE BOTH
CACNA2D4	ENSG00000151062	ENST00000382722.5	11	114	REF	CACNA2D4_Ex11_REF	GGGAGGGGAGGACTGGGAGGAAGGCGGCAGGTGGAGGGGGGTGGGCTTGGCCTGTGGTCATGGGCACTCCTCTTCCCTACACAGTTCCAAGAGGCCAAGCAAGGAAGCCTCTGCAACCAGGCCATCATGCTCATCAGCGACGGCGCCGTGGAGGACTACGAGCCGGTGTTTGAGAAGTATAACTGGCCAGACTGTAAGGTGACCCTCCCACGGGTGTCCAGGGAGAAAAAAGCTTCTCCTGCTGCCATGGATGGGATCACCAGCAGGGAC		11561	112847	124408	include	125.129	1345.84	66.3183	632.544	0.905105	0.905539	-0.000433824	39365	271640	311005	include	287.393	2030.96	149.444	974.859	0.867078	0.867509	-0.000430978	-0.000432401	No effect on exon inclusion detected		INCLUDE BOTH
CACNA2D4	ENSG00000151062	ENST00000382722.5	11	114	VAR	CACNA2D4_c.1216G>A	GGGAGGGGAGGACTGGGAGGAAGGCGGCAGGTGGAGGGGGGTGGGCTTGGCCTGTGGTCATGGGCACTCCTCTTCCCTACACAGTTCCAAGAGGCCAAGCAAGGAAGCCTCTGCAACCAGGCCATCATGCTCATCAGCGACAGCGCCGTGGAGGACTACGAGCCGGTGTTTGAGAAGTATAACTGGCCAGACTGTAAGGTGACCCTCCCACGGGTGTCCAGGGAGAAAAAAGCTTCTCCTGCTGCCATGGATGGGATCACCAGCAGGGAC		5714	127145	132859	include	61.8447	1516.36	32.7777	712.689	0.956031	0.905539	0.0504915	20937	184605	205542	include	152.855	1380.23	79.4848	662.509	0.892877	0.867509	0.0253675	0.0379295	No effect on exon inclusion detected		INCLUDE BOTH
CACNA2D4	ENSG00000151062	ENST00000382722.5	16	75	AS	CACNA2D4_Ex16_AS	AGCTGCCATCTTTGACCGTCCTGTGGCCCCCAAACCCCTGCCCAACTCCAGATGCCCAGCACAAACAGCAGGCCTAATGCGCCTCCACCCTGGACTCTGGCATCTTGGAGTGCACGGATACGCCTTTCTGAACACCAACAATGGCTACATCCTCTCCCATCCCGACCTCCGGCCCCTGGTAGGTACAGATCTTCTTTGCCTTGGGATCCTTACTGTATGGGATTTGGGGGTAATTCACAAAAACGATTAAAACAACAAACACACATTGGG		6897	117766	124663	include	74.6487	1404.5	39.5638	660.116	0.943454	0.951475	-0.00802088	3003	26361	29364	include	21.9241	197.092	11.4005	94.6041	0.892453	0.983296	-0.0908438	-0.0494323	No effect on exon inclusion detected		INCLUDE BOTH
CACNA2D4	ENSG00000151062	ENST00000382722.5	16	75	DS	CACNA2D4_Ex16_DS	AGCTGCCATCTTTGACCGTCCTGTGGCCCCCAAACCCCTGCCCAACTCCAGATGCCCAGCACAAACAGCAGGCCTAATGCGCCTCCACCCTGGACTCTGGCAGCTTGGAGTGCACGGATACGCCTTTCTGAACACCAACAATGGCTACATCCTCTCCCATCCCGACCTCCGGCCCCTGTTAGGTACAGATCTTCTTTGCCTTGGGATCCTTACTGTATGGGATTTGGGGGTAATTCACAAAAACGATTAAAACAACAAACACACATTGGG		3373	12197	15570	include	36.5072	145.464	19.3488	68.3681	0.779418	0.951475	-0.172058	6464	30500	36964	include	47.1919	228.038	24.5398	109.458	0.816864	0.983296	-0.166432	-0.169245	No effect on exon inclusion detected		INCLUDE BOTH
CACNA2D4	ENSG00000151062	ENST00000382722.5	16	75	REF	CACNA2D4_Ex16_REF	AGCTGCCATCTTTGACCGTCCTGTGGCCCCCAAACCCCTGCCCAACTCCAGATGCCCAGCACAAACAGCAGGCCTAATGCGCCTCCACCCTGGACTCTGGCAGCTTGGAGTGCACGGATACGCCTTTCTGAACACCAACAATGGCTACATCCTCTCCCATCCCGACCTCCGGCCCCTGGTAGGTACAGATCTTCTTTGCCTTGGGATCCTTACTGTATGGGATTTGGGGGTAATTCACAAAAACGATTAAAACAACAAACACACATTGGG		12879	257132	270011	include	139.394	3066.61	73.8788	1441.31	0.951241	0.951475	-0.000234216	1617	100318	101935	include	11.8053	750.042	6.13874	360.02	0.983235	0.983296	-6.1614e-05	-0.000147915	No effect on exon inclusion detected		INCLUDE BOTH
CACNA2D4	ENSG00000151062	ENST00000382722.5	16	75	VAR	CACNA2D4_c.1663G>A	AGCTGCCATCTTTGACCGTCCTGTGGCCCCCAAACCCCTGCCCAACTCCAGATGCCCAGCACAAACAGCAGGCCTAATGCGCCTCCACCCTGGACTCTGGCAGCTTGGAGTGCACGGATACACCTTTCTGAACACCAACAATGGCTACATCCTCTCCCATCCCGACCTCCGGCCCCTGGTAGGTACAGATCTTCTTTGCCTTGGGATCCTTACTGTATGGGATTTGGGGGTAATTCACAAAAACGATTAAAACAACAAACACACATTGGG		7850	24648	32498	include	84.9634	293.957	45.0306	138.16	0.754187	0.951475	-0.197288	7826	47528	55354	include	57.1355	355.35	29.7105	170.568	0.851654	0.983296	-0.131642	-0.164465	No effect on exon inclusion detected		INCLUDE BOTH
CACNA2D4	ENSG00000151062	ENST00000382722.5	20	68	AS	CACNA2D4_Ex20_AS	GTACAAAAAGCCCATACACCTAGTGTTGGTAAGGGCAAGGACGAGGCCCGGGAGACAGGCCGGCATCTGCTGCTGCTGAATGAGTGCCTTCTCTTCTCTCCCCACATTTTGGGGGTGGTGCTGTCCCGGGGCCACGGAGAATACATCCTTCTGGGGAACACGTCTGTGGAAGAAGGTGGGTCGGTACCAGGGGCTGAGGGACAGTTAAGCAGAAAATAATGGGCTCTCATGGGACACTGGGCAGGGCCAACCCCAACCAGAGCCAGTGTG		141114	3714	144828	include	1527.33	44.294	809.483	20.8182	0.025073	0.778176	-0.753103	410719	37274	447993	include	2998.55	278.685	1559.24	133.769	0.0790121	0.903025	-0.824013	-0.788558	Control shows strong effect on exon inclusion		INCLUDE BOTH
CACNA2D4	ENSG00000151062	ENST00000382722.5	20	68	DS	CACNA2D4_Ex20_DS	GTACAAAAAGCCCATACACCTAGTGTTGGTAAGGGCAAGGACGAGGCCCGGGAGACAGGCCGGCATCTGCTGCTGCTGAATGAGTGCCTTCTCTTCTCTCCCCACAGTTTGGGGGTGGTGCTGTCCCGGGGCCACGGAGAATACATCCTTCTGGGGAACACGTCTGTGGAAGAAGTTGGGTCGGTACCAGGGGCTGAGGGACAGTTAAGCAGAAAATAATGGGCTCTCATGGGACACTGGGCAGGGCCAACCCCAACCAGAGCCAGTGTG		252364	3670	256034	include	2731.43	43.7692	1447.66	20.5715	0.0140111	0.778176	-0.764165	150087	66265	216352	include	1095.74	495.44	569.787	237.811	0.294467	0.903025	-0.608557	-0.686361	Control shows strong effect on exon inclusion		INCLUDE BOTH
CACNA2D4	ENSG00000151062	ENST00000382722.5	20	68	REF	CACNA2D4_Ex20_REF	GTACAAAAAGCCCATACACCTAGTGTTGGTAAGGGCAAGGACGAGGCCCGGGAGACAGGCCGGCATCTGCTGCTGCTGAATGAGTGCCTTCTCTTCTCTCCCCACAGTTTGGGGGTGGTGCTGTCCCGGGGCCACGGAGAATACATCCTTCTGGGGAACACGTCTGTGGAAGAAGGTGGGTCGGTACCAGGGGCTGAGGGACAGTTAAGCAGAAAATAATGGGCTCTCATGGGACACTGGGCAGGGCCAACCCCAACCAGAGCCAGTGTG		41764	149180	190944	include	452.027	1779.15	239.574	836.202	0.777301	0.778176	-0.000874904	11209	110002	121211	include	81.8339	822.446	42.5536	394.774	0.902696	0.903025	-0.000328408	-0.000601656	No effect on exon inclusion detected		INCLUDE BOTH
CACNA2D4	ENSG00000151062	ENST00000382722.5	20	68	VAR	CACNA2D4_c.1945G>C	GTACAAAAAGCCCATACACCTAGTGTTGGTAAGGGCAAGGACGAGGCCCGGGAGACAGGCCGGCATCTGCTGCTGCTGAATGAGTGCCTTCTCTTCTCTCCCCACAGTTTGCGGGTGGTGCTGTCCCGGGGCCACGGAGAATACATCCTTCTGGGGAACACGTCTGTGGAAGAAGGTGGGTCGGTACCAGGGGCTGAGGGACAGTTAAGCAGAAAATAATGGGCTCTCATGGGACACTGGGCAGGGCCAACCCCAACCAGAGCCAGTGTG		3382	56090	59472	include	36.6046	668.942	19.4004	314.403	0.941881	0.778176	0.163705	19247	50830	70077	include	140.517	380.038	73.0689	182.418	0.714002	0.903025	-0.189023	-0.0126592	No effect on exon inclusion detected		INCLUDE BOTH
CACNA2D4	ENSG00000151062	ENST00000382722.5	27	62	AS	CACNA2D4_Ex27_AS	CGGTCTCTCTCCTCAGTTCCTGCGGAAGCACCTCCTCTCTTTAACTTGACTCTATTTTTTTCTCTCCCCGTCTCTTCCCTGGCCTTGCCCTCTCTCTTTCTGCCCTGTATCCGCGGGCGTCCAAATGAAGCTGGAATTCCTCCAGCGCAAATTCTGGGCGGCAACGCGGCAGGTAGGTGTGATGTCGGGCCAGGTCGGGGCTGGGGACTCACCACGCTCCCCTGGGTGTGAGACCCCCTCTCCCTCCCCTTGGATGCTCCACTGCCTTGA		222552	1864	224416	include	2408.76	22.2305	1276.64	10.4483	0.00811778	0.0554132	-0.0472954	413197	42222	455419	include	3016.64	315.679	1568.65	151.526	0.0880873	0.192905	-0.104817	-0.0760564	No effect on exon inclusion detected		INCLUDE BOTH
CACNA2D4	ENSG00000151062	ENST00000382722.5	27	62	DS	CACNA2D4_Ex27_DS	CGGTCTCTCTCCTCAGTTCCTGCGGAAGCACCTCCTCTCTTTAACTTGACTCTATTTTTTTCTCTCCCCGTCTCTTCCCTGGCCTTGCCCTCTCTCTTTCTGCCCTGTAGCCGCGGGCGTCCAAATGAAGCTGGAATTCCTCCAGCGCAAATTCTGGGCGGCAACGCGGCAGTTAGGTGTGATGTCGGGCCAGGTCGGGGCTGGGGACTCACCACGCTCCCCTGGGTGTGAGACCCCCTCTCCCTCCCCTTGGATGCTCCACTGCCTTGA		337649	5334	342983	include	3654.5	63.6144	1936.88	29.8988	0.0152019	0.0554132	-0.0402113	552904	41681	594585	include	4036.6	311.634	2099.03	149.584	0.0665228	0.192905	-0.126382	-0.0832966	No effect on exon inclusion detected		INCLUDE BOTH
CACNA2D4	ENSG00000151062	ENST00000382722.5	27	62	REF	CACNA2D4_Ex27_REF	CGGTCTCTCTCCTCAGTTCCTGCGGAAGCACCTCCTCTCTTTAACTTGACTCTATTTTTTTCTCTCCCCGTCTCTTCCCTGGCCTTGCCCTCTCTCTTTCTGCCCTGTAGCCGCGGGCGTCCAAATGAAGCTGGAATTCCTCCAGCGCAAATTCTGGGCGGCAACGCGGCAGGTAGGTGTGATGTCGGGCCAGGTCGGGGCTGGGGACTCACCACGCTCCCCTGGGTGTGAGACCCCCTCTCCCTCCCCTTGGATGCTCCACTGCCTTGA		243151	14524	257675	include	2631.71	173.216	1394.81	81.4117	0.0551488	0.0554132	-0.000264327	231564	58329	289893	include	1690.59	436.105	879.105	209.331	0.192323	0.192905	-0.000582326	-0.000423326	No effect on exon inclusion detected		INCLUDE BOTH
CACNA2D4	ENSG00000151062	ENST00000382722.5	27	62	VAR	CACNA2D4_c.2588G>A	CGGTCTCTCTCCTCAGTTCCTGCGGAAGCACCTCCTCTCTTTAACTTGACTCTATTTTTTTCTCTCCCCGTCTCTTCCCTGGCCTTGCCCTCTCTCTTTCTGCCCTGTAGCCGCGGGCGTCCAAATGAAGCTGGAATTCCTCCAGCACAAATTCTGGGCGGCAACGCGGCAGGTAGGTGTGATGTCGGGCCAGGTCGGGGCTGGGGACTCACCACGCTCCCCTGGGTGTGAGACCCCCTCTCCCTCCCCTTGGATGCTCCACTGCCTTGA		272788	5249	278037	include	2952.48	62.6007	1564.82	29.4223	0.0184554	0.0554132	-0.0369577	294069	11341	305410	include	2146.92	84.7927	1116.4	40.7005	0.0351746	0.192905	-0.15773	-0.097344	No effect on exon inclusion detected		INCLUDE BOTH
CACNA2D4	ENSG00000151062	ENST00000382722.5	27	62	VAR	CACNA2D4_c.2606C>T	CGGTCTCTCTCCTCAGTTCCTGCGGAAGCACCTCCTCTCTTTAACTTGACTCTATTTTTTTCTCTCCCCGTCTCTTCCCTGGCCTTGCCCTCTCTCTTTCTGCCCTGTAGCCGCGGGCGTCCAAATGAAGCTGGAATTCCTCCAGCGCAAATTCTGGGCGGCAATGCGGCAGGTAGGTGTGATGTCGGGCCAGGTCGGGGCTGGGGACTCACCACGCTCCCCTGGGTGTGAGACCCCCTCTCCCTCCCCTTGGATGCTCCACTGCCTTGA		100251	6842	107093	include	1085.05	81.5992	575.078	38.3516	0.06252	0.0554132	0.00710686	107838	35287	143125	include	787.296	263.828	409.394	126.638	0.23625	0.192905	0.0433456	0.0252262	No effect on exon inclusion detected		INCLUDE BOTH
CC2D2A	ENSG00000048342	ENST00000503292.1	2	34	AS	CC2D2A_Ex2_AS	AGCCAATAAGTCAGTGACTTAATCATTCATTCGACAAGTATATATTGAATGTCCATGATGTCCCATAATCCTAGTCTCTGGGGGTAAACAATAAACAAAATAATGTTTCTGCCCTCTTGCATCTATATTCTAATGGATATGGGCTGACATTAACAAGTAAGTATGTATGTTGAGTGGTAATAAGTACTGTGAAAAAATCATTGTAAGGTAGTTAGGGAATTCCAGGAGGGTGTTGGGAGGAGATCATTGTATTACGAATGGTCAGAGAAG		62592	7664	70256	include	677.456	91.4025	359.051	42.9592	0.106861	0.107308	-0.000447333	100698	14044	114742	include	735.169	105.002	382.288	50.401	0.116483	0.442918	-0.326435	-0.163441	No effect on exon inclusion detected		INCLUDE BOTH
CC2D2A	ENSG00000048342	ENST00000503292.1	2	34	DS	CC2D2A_Ex2_DS	AGCCAATAAGTCAGTGACTTAATCATTCATTCGACAAGTATATATTGAATGTCCATGATGTCCCATAATCCTAGTCTCTGGGGGTAAACAATAAACAAAATAATGTTTCTGCCCTCTTGCAGCTATATTCTAATGGATATGGGCTGACATTAACAATTAAGTATGTATGTTGAGTGGTAATAAGTACTGTGAAAAAATCATTGTAAGGTAGTTAGGGAATTCCAGGAGGGTGTTGGGAGGAGATCATTGTATTACGAATGGTCAGAGAAG		7146	6	7152	include	77.3437	0.0715573	40.9922	0.0336319	0.000819775	0.107308	-0.106488	26828	819	27647	include	195.864	6.12337	101.849	2.93922	0.0280491	0.442918	-0.414869	-0.260679	No effect on exon inclusion detected		INCLUDE BOTH
CC2D2A	ENSG00000048342	ENST00000503292.1	2	34	REF	CC2D2A_Ex2_REF	AGCCAATAAGTCAGTGACTTAATCATTCATTCGACAAGTATATATTGAATGTCCATGATGTCCCATAATCCTAGTCTCTGGGGGTAAACAATAAACAAAATAATGTTTCTGCCCTCTTGCAGCTATATTCTAATGGATATGGGCTGACATTAACAAGTAAGTATGTATGTTGAGTGGTAATAAGTACTGTGAAAAAATCATTGTAAGGTAGTTAGGGAATTCCAGGAGGGTGTTGGGAGGAGATCATTGTATTACGAATGGTCAGAGAAG		7443	911	8354	include	80.5582	10.8648	42.6959	5.10645	0.106824	0.107308	-0.000483876	40312	33778	74090	include	294.307	252.546	153.04	121.222	0.441994	0.442918	-0.000923735	-0.000703806	No effect on exon inclusion detected		INCLUDE BOTH
CC2D2A	ENSG00000048342	ENST00000503292.1	2	34	VAR	CC2D2A_c.-25-2711A>C	AGCCAATAAGTCAGTGACTTAATCATTCATTCGACAAGTATATATTGAATGTCCATGATGTCCCATAATCCTAGTCTCTGGGGGTAAACAATAAACACAATAATGTTTCTGCCCTCTTGCAGCTATATTCTAATGGATATGGGCTGACATTAACAAGTAAGTATGTATGTTGAGTGGTAATAAGTACTGTGAAAAAATCATTGTAAGGTAGTTAGGGAATTCCAGGAGGGTGTTGGGAGGAGATCATTGTATTACGAATGGTCAGAGAAG		52742	3317	56059	include	570.845	39.5593	302.548	18.5929	0.0578962	0.107308	-0.0494119	25420	6434	31854	include	185.584	48.1047	96.5039	23.0903	0.193072	0.442918	-0.249846	-0.149629	No effect on exon inclusion detected		INCLUDE BOTH
CC2D2A	ENSG00000048342	ENST00000503292.1	11	136	AS	CC2D2A_Ex11_AS	TTCACCAAACTGCAGTTTGAGATATTTAGATTGGCCCTAATGTTTATTTTATTTATTTATAAACGATCTATTCCCTACATATAAAAAGCTTCCTGAGAATGTACAGCCCAGGTTCCTGGAAGATGAAGGCCTTTACACCGGGGTAAGACCAGAGGTGGCACGCACCAATCAGAACATCATGGAGAACAGATTGCTGATGCAGGACCCCGTAAGTGTGCACCCTCTGCTCTCAGGTGTAGCCTGGGCACACTAGACATAGCTTTTATTTTC		8394	93652	102046	include	90.8513	1116.91	48.1512	524.95	0.915981	0.955325	-0.0393433	26922	296345	323267	include	196.55	2215.67	102.206	1063.52	0.912324	0.948362	-0.0360378	-0.0376905	No effect on exon inclusion detected		INCLUDE BOTH
CC2D2A	ENSG00000048342	ENST00000503292.1	11	136	DS	CC2D2A_Ex11_DS	TTCACCAAACTGCAGTTTGAGATATTTAGATTGGCCCTAATGTTTATTTTATTTATTTATAAACGATCTAGTCCCTACATATAAAAAGCTTCCTGAGAATGTACAGCCCAGGTTCCTGGAAGATGAAGGCCTTTACACCGGGGTAAGACCAGAGGTGGCACGCACCAATCAGAACATCATGGAGAACAGATTGCTGATGCAGGACCCCTTAAGTGTGCACCCTCTGCTCTCAGGTGTAGCCTGGGCACACTAGACATAGCTTTTATTTTC		169898	2662	172560	include	1838.87	31.7476	974.599	14.9214	0.0150794	0.955325	-0.940245	200687	7023	207710	include	1465.16	52.5085	761.884	25.2041	0.0320219	0.948362	-0.91634	-0.928293	Control shows strong effect on exon inclusion		INCLUDE BOTH
CC2D2A	ENSG00000048342	ENST00000503292.1	11	136	REF	CC2D2A_Ex11_REF	TTCACCAAACTGCAGTTTGAGATATTTAGATTGGCCCTAATGTTTATTTTATTTATTTATAAACGATCTAGTCCCTACATATAAAAAGCTTCCTGAGAATGTACAGCCCAGGTTCCTGGAAGATGAAGGCCTTTACACCGGGGTAAGACCAGAGGTGGCACGCACCAATCAGAACATCATGGAGAACAGATTGCTGATGCAGGACCCCGTAAGTGTGCACCCTCTGCTCTCAGGTGTAGCCTGGGCACACTAGACATAGCTTTTATTTTC		2663	57982	60645	include	28.8226	691.506	15.276	325.008	0.955108	0.955325	-0.000216513	5751	111312	117063	include	41.9865	832.241	21.833	399.475	0.948178	0.948362	-0.000183684	-0.000200099	No effect on exon inclusion detected		INCLUDE BOTH
CC2D2A	ENSG00000048342	ENST00000503292.1	11	136	VAR	CC2D2A_c.898C>T	TTCACCAAACTGCAGTTTGAGATATTTAGATTGGCCCTAATGTTTATTTTATTTATTTATAAACGATCTAGTCCCTACATATAAAAAGTTTCCTGAGAATGTACAGCCCAGGTTCCTGGAAGATGAAGGCCTTTACACCGGGGTAAGACCAGAGGTGGCACGCACCAATCAGAACATCATGGAGAACAGATTGCTGATGCAGGACCCCGTAAGTGTGCACCCTCTGCTCTCAGGTGTAGCCTGGGCACACTAGACATAGCTTTTATTTTC		4673	58840	63513	include	50.5775	701.739	26.8061	329.817	0.924834	0.955325	-0.0304911	10219	35804	46023	include	74.6061	267.694	38.7952	128.493	0.768094	0.948362	-0.180268	-0.10538	No effect on exon inclusion detected		INCLUDE BOTH
CDH23	ENSG00000107736	ENST00000224721.6	7	195	AS	CDH23_Ex7_AS	CGCACTGGCTCACCCTTGTACTTGCTTTGCTCTCATCCCCATAATACACCAGTGGGGACGCCCATCTTCATCGTGAATGCCACAGACCCCGACTTGGGGGCAGGGGGCAGCGTCCTCTACTCCTTCCAGCCCCCCTCCCAATTCTTCGCCATTGACAGCGCCCGCGGTATCGTCACAGTGATCCGGGAGCTGGACTACGAGACCACACAGGCCTACCAGCTCACGGTCAACGCCACAGTGAGTCTCCATGCTGGGGCCCCGGCCGTCCCA	EXCLUDE BLOCK	0.1	0.1	0.2	exclude	N/A	N/A	N/A	N/A	N/A	N/A	N/A	0.1	0.1	0.2	exclude	N/A	N/A	N/A	N/A	N/A	N/A	N/A	N/A
CDH23	ENSG00000107736	ENST00000224721.6	7	195	DS	CDH23_Ex7_DS	CGCACTGGCTCACCCTTGTACTTGCTTTGCTCTCATCCCCAGAATACACCAGTGGGGACGCCCATCTTCATCGTGAATGCCACAGACCCCGACTTGGGGGCAGGGGGCAGCGTCCTCTACTCCTTCCAGCCCCCCTCCCAATTCTTCGCCATTGACAGCGCCCGCGGTATCGTCACAGTGATCCGGGAGCTGGACTACGAGACCACACAGGCCTACCAGCTCACGGTCAACGCCACATTGAGTCTCCATGCTGGGGCCCCGGCCGTCCCA	EXCLUDE BLOCK	0.1	0.1	0.2	exclude	N/A	N/A	N/A	N/A	N/A	N/A	N/A	0.1	0.1	0.2	exclude	N/A	N/A	N/A	N/A	N/A	N/A	N/A	N/A
CDH23	ENSG00000107736	ENST00000224721.6	7	195	REF	CDH23_Ex7_REF	CGCACTGGCTCACCCTTGTACTTGCTTTGCTCTCATCCCCAGAATACACCAGTGGGGACGCCCATCTTCATCGTGAATGCCACAGACCCCGACTTGGGGGCAGGGGGCAGCGTCCTCTACTCCTTCCAGCCCCCCTCCCAATTCTTCGCCATTGACAGCGCCCGCGGTATCGTCACAGTGATCCGGGAGCTGGACTACGAGACCACACAGGCCTACCAGCTCACGGTCAACGCCACAGTGAGTCTCCATGCTGGGGCCCCGGCCGTCCCA	EXCLUDE BLOCK	0.1	0.1	0.2	exclude	N/A	N/A	N/A	N/A	N/A	N/A	N/A	0.1	0.1	0.2	exclude	N/A	N/A	N/A	N/A	N/A	N/A	N/A	N/A
CDH23	ENSG00000107736	ENST00000224721.6	7	195	VAR	CDH23_c.475G>A	CGCACTGGCTCACCCTTGTACTTGCTTTGCTCTCATCCCCAGAATACACCAGTGGGGACGCCCATCTTCATCATGAATGCCACAGACCCCGACTTGGGGGCAGGGGGCAGCGTCCTCTACTCCTTCCAGCCCCCCTCCCAATTCTTCGCCATTGACAGCGCCCGCGGTATCGTCACAGTGATCCGGGAGCTGGACTACGAGACCACACAGGCCTACCAGCTCACGGTCAACGCCACAGTGAGTCTCCATGCTGGGGCCCCGGCCGTCCCA	EXCLUDE BLOCK	0.1	0.1	0.2	exclude	N/A	N/A	N/A	N/A	N/A	N/A	N/A	0.1	0.1	0.2	exclude	N/A	N/A	N/A	N/A	N/A	N/A	N/A	N/A
CDH23	ENSG00000107736	ENST00000224721.6	11	189	AS	CDH23_Ex11_AS	GTGATTAGCTGCCTTCACTCCGGGGTGACTGATCTCTGTCCATATGGCACGGAGCTGAACGATGACCGCACCCCATCTGACGCTACAGTCACCACGACCTTCAATATCCTGGTTATTGACATCAATGACAATGCCCCGGAGTTCAACAGCTCCGAGTACAGCGTGGCCATCACTGAGCTGGCACAGGTCGGCTTTGCCCTTCCACTCTTCATCCAGGTGGTGGACAAGGATGAGGTGAGTCCCTGGACACATGGCCCATGCAGACCCACC		1481	86167	87648	include	16.0294	1027.65	8.49558	482.994	0.982715	0.977659	0.00505538	41145	59856	101001	include	300.388	447.522	156.202	214.811	0.578985	0.985159	-0.406174	-0.200559	No effect on exon inclusion detected		INCLUDE BOTH
CDH23	ENSG00000107736	ENST00000224721.6	11	189	DS	CDH23_Ex11_DS	GTGATTAGCTGCCTTCACTCCGGGGTGACTGATCTCTGTCCATAGGGCACGGAGCTGAACGATGACCGCACCCCATCTGACGCTACAGTCACCACGACCTTCAATATCCTGGTTATTGACATCAATGACAATGCCCCGGAGTTCAACAGCTCCGAGTACAGCGTGGCCATCACTGAGCTGGCACAGGTCGGCTTTGCCCTTCCACTCTTCATCCAGGTGGTGGACAAGGATGAGTTGAGTCCCTGGACACATGGCCCATGCAGACCCACC		31633	155017	186650	include	342.375	1848.77	181.459	868.92	0.827244	0.977659	-0.150415	26399	92615	119014	include	192.732	692.45	100.221	332.376	0.768328	0.985159	-0.216831	-0.183623	No effect on exon inclusion detected		INCLUDE BOTH
CDH23	ENSG00000107736	ENST00000224721.6	11	189	REF	CDH23_Ex11_REF	GTGATTAGCTGCCTTCACTCCGGGGTGACTGATCTCTGTCCATAGGGCACGGAGCTGAACGATGACCGCACCCCATCTGACGCTACAGTCACCACGACCTTCAATATCCTGGTTATTGACATCAATGACAATGCCCCGGAGTTCAACAGCTCCGAGTACAGCGTGGCCATCACTGAGCTGGCACAGGTCGGCTTTGCCCTTCCACTCTTCATCCAGGTGGTGGACAAGGATGAGGTGAGTCCCTGGACACATGGCCCATGCAGACCCACC		1123	50039	51162	include	12.1546	596.776	6.44195	280.485	0.977548	0.977659	-0.000110815	4002	279966	283968	include	29.2175	2093.21	15.1931	1004.74	0.985104	0.985159	-5.48487e-05	-8.28319e-05	No effect on exon inclusion detected		INCLUDE BOTH
CDH23	ENSG00000107736	ENST00000224721.6	11	189	VAR	CDH23_c.1083C>T	GTGATTAGCTGCCTTCACTCCGGGGTGACTGATCTCTGTCCATAGGGCACGGAGCTGAACGATGACCGCACCCCATCTGACGCTACAGTCACCACGACCTTCAATATCCTGGTTATTGACATCAATGACAATGCCCCGGAGTTCAACAGCTCCGAGTACAGCGTGGCTATCACTGAGCTGGCACAGGTCGGCTTTGCCCTTCCACTCTTCATCCAGGTGGTGGACAAGGATGAGGTGAGTCCCTGGACACATGGCCCATGCAGACCCACC		4657	83684	88341	include	50.4044	998.034	26.7143	469.076	0.946118	0.977659	-0.0315416	90	81823	81913	include	0.657065	611.762	0.341674	293.646	0.998838	0.985159	0.0136791	-0.00893121	No effect on exon inclusion detected		INCLUDE BOTH
CDH23	ENSG00000107736	ENST00000224721.6	11	189	VAR	CDH23_c.1105G>A	GTGATTAGCTGCCTTCACTCCGGGGTGACTGATCTCTGTCCATAGGGCACGGAGCTGAACGATGACCGCACCCCATCTGACGCTACAGTCACCACGACCTTCAATATCCTGGTTATTGACATCAATGACAATGCCCCGGAGTTCAACAGCTCCGAGTACAGCGTGGCCATCACTGAGCTGGCACAGGTCAGCTTTGCCCTTCCACTCTTCATCCAGGTGGTGGACAAGGATGAGGTGAGTCCCTGGACACATGGCCCATGCAGACCCACC		5825	92695	98520	include	63.0461	1105.5	33.4144	519.585	0.939576	0.977659	-0.0380832	22557	126320	148877	include	164.683	944.45	85.6349	453.336	0.841114	0.985159	-0.144045	-0.0910639	No effect on exon inclusion detected		INCLUDE BOTH
CDH23	ENSG00000107736	ENST00000224721.6	11	189	VAR	CDH23_c.1111G>A	GTGATTAGCTGCCTTCACTCCGGGGTGACTGATCTCTGTCCATAGGGCACGGAGCTGAACGATGACCGCACCCCATCTGACGCTACAGTCACCACGACCTTCAATATCCTGGTTATTGACATCAATGACAATGCCCCGGAGTTCAACAGCTCCGAGTACAGCGTGGCCATCACTGAGCTGGCACAGGTCGGCTTTACCCTTCCACTCTTCATCCAGGTGGTGGACAAGGATGAGGTGAGTCCCTGGACACATGGCCCATGCAGACCCACC		6476	38075	44551	include	70.0921	454.091	37.1488	213.423	0.851744	0.977659	-0.125916	12177	64604	76781	include	88.901	483.021	46.2285	231.85	0.833758	0.985159	-0.151401	-0.138658	No effect on exon inclusion detected		INCLUDE BOTH
CDH23	ENSG00000107736	ENST00000224721.6	13	150	AS	CDH23_Ex13_AS	ATTTGGGTCTAGGCTTTGGCCACTGTGCCCTTCCTGACTGGCTTCTTCTGCACTCTTGACCCATGGCCTGAACAGCATGTTTGAGGTGTACTTGGTGGGGAACAACTCCCACCACTTCATCATCTCCCCGACCTCCGTCCAGGGGAAGGCGGACATTCGTATTCGGGTGGCCATCCCACTGGACTACGAGACCGTGGACCGCTACGACTTTGATGTAAGGCCCCACTCACTGGCATTTTGGAGTGGGGTGGGGGGTGGATTTCAGGGGAG		1314	29005	30319	include	14.2219	345.92	7.5376	162.582	0.955692	0.954892	0.000800431	7519	28551	36070	include	54.8942	213.466	28.545	102.464	0.782114	0.861342	-0.0792279	-0.0392138	No effect on exon inclusion detected		INCLUDE BOTH
CDH23	ENSG00000107736	ENST00000224721.6	13	150	DS	CDH23_Ex13_DS	ATTTGGGTCTAGGCTTTGGCCACTGTGCCCTTCCTGACTGGCTTCTTCTGCACTCTTGACCCAGGGCCTGAACAGCATGTTTGAGGTGTACTTGGTGGGGAACAACTCCCACCACTTCATCATCTCCCCGACCTCCGTCCAGGGGAAGGCGGACATTCGTATTCGGGTGGCCATCCCACTGGACTACGAGACCGTGGACCGCTACGACTTTGATTTAAGGCCCCACTCACTGGCATTTTGGAGTGGGGTGGGGGGTGGATTTCAGGGGAG		40828	564	41392	include	441.896	6.72639	234.205	3.1614	0.0133187	0.954892	-0.941573	34536	2785	37321	include	252.138	20.8225	131.112	9.99478	0.0708315	0.861342	-0.79051	-0.866042	Control shows strong effect on exon inclusion		INCLUDE BOTH
CDH23	ENSG00000107736	ENST00000224721.6	13	150	REF	CDH23_Ex13_REF	ATTTGGGTCTAGGCTTTGGCCACTGTGCCCTTCCTGACTGGCTTCTTCTGCACTCTTGACCCAGGGCCTGAACAGCATGTTTGAGGTGTACTTGGTGGGGAACAACTCCCACCACTTCATCATCTCCCCGACCTCCGTCCAGGGGAAGGCGGACATTCGTATTCGGGTGGCCATCCCACTGGACTACGAGACCGTGGACCGCTACGACTTTGATGTAAGGCCCCACTCACTGGCATTTTGGAGTGGGGTGGGGGGTGGATTTCAGGGGAG		1850	39876	41726	include	20.0232	475.57	10.6123	223.518	0.954673	0.954892	-0.00021851	4708	30822	35530	include	34.3718	230.445	17.8733	110.614	0.860894	0.861342	-0.000447824	-0.000333167	No effect on exon inclusion detected		INCLUDE BOTH
CDH23	ENSG00000107736	ENST00000224721.6	13	150	VAR	CDH23_c.1283C>T	ATTTGGGTCTAGGCTTTGGCCACTGTGCCCTTCCTGACTGGCTTCTTCTGCACTCTTGACCCAGGGCCTGAACAGCATGTTTGAGGTGTACTTGGTGGGGAACAACTCCCACCACTTCATCATCTCCCCGACCTCCGTCCAGGGGAAGGCGGACATTCGTATTCGGGTGGCCATCCCACTGGACTACGAGATCGTGGACCGCTACGACTTTGATGTAAGGCCCCACTCACTGGCATTTTGGAGTGGGGTGGGGGGTGGATTTCAGGGGAG		1496	3986	5482	include	16.1917	47.5379	8.58162	22.3428	0.722497	0.954892	-0.232395	919	6810	7729	exclude	6.70937	50.916	3.48887	24.4397	0.875079	0.861342	0.013737	-0.109329
CDH23	ENSG00000107736	ENST00000224721.6	52	138	AS	CDH23_Ex52_AS	GTTCTAGGGCTGTGCTCGGGCTCTGGGACTGACCTTGGCCTACTCTCTCTCCCTGCCCCCTGGGCTCCATGAGGCTGTCTTTGAGGATGTGCCTGTGGGCACAATCATCCTGACAGTCACTGCCACTGATGCTGACTCAGGCAACTTTGCACTCATTGAGTACAGCCTTGGAGATGGAGAGAGCAAGTTTGCCATCAACCCCACCACGGTGAGCAGTGATGGAGGGCCTGGAATTTGGAAGTGGGAAGGACCCAGGGTCAGAGACTGAGC		7542	859	8401	include	81.6298	10.2446	43.2638	4.81497	0.100148	0.0280511	0.0720965	160457	5221	165678	include	1171.45	39.0356	609.155	18.7371	0.0298412	0.571892	-0.542051	-0.234977	No effect on exon inclusion detected		INCLUDE BOTH
CDH23	ENSG00000107736	ENST00000224721.6	52	138	DS	CDH23_Ex52_DS	GTTCTAGGGCTGTGCTCGGGCTCTGGGACTGACCTTGGCCTACTCTCTCTCCCTGCCCCCTGGGCTCCAGGAGGCTGTCTTTGAGGATGTGCCTGTGGGCACAATCATCCTGACAGTCACTGCCACTGATGCTGACTCAGGCAACTTTGCACTCATTGAGTACAGCCTTGGAGATGGAGAGAGCAAGTTTGCCATCAACCCCACCACGTTGAGCAGTGATGGAGGGCCTGGAATTTGGAAGTGGGAAGGACCCAGGGTCAGAGACTGAGC		57635	612	58247	include	623.804	7.29884	330.616	3.43046	0.0102694	0.0280511	-0.0177817	76038	6019	82057	include	555.133	45.0019	288.669	21.6009	0.0696198	0.571892	-0.502272	-0.260027	No effect on exon inclusion detected		INCLUDE BOTH
CDH23	ENSG00000107736	ENST00000224721.6	52	138	REF	CDH23_Ex52_REF	GTTCTAGGGCTGTGCTCGGGCTCTGGGACTGACCTTGGCCTACTCTCTCTCCCTGCCCCCTGGGCTCCAGGAGGCTGTCTTTGAGGATGTGCCTGTGGGCACAATCATCCTGACAGTCACTGCCACTGATGCTGACTCAGGCAACTTTGCACTCATTGAGTACAGCCTTGGAGATGGAGAGAGCAAGTTTGCCATCAACCCCACCACGGTGAGCAGTGATGGAGGGCCTGGAATTTGGAAGTGGGAAGGACCCAGGGTCAGAGACTGAGC		27802	817	28619	include	300.911	9.74372	159.483	4.57955	0.0279135	0.0280511	-0.000137664	41621	58596	100217	include	303.864	438.102	158.009	210.289	0.570975	0.571892	-0.000917027	-0.000527345	No effect on exon inclusion detected		INCLUDE BOTH
CDH23	ENSG00000107736	ENST00000224721.6	52	138	VAR	CDH23_c.623T>C	GTTCTAGGGCTGTGCTCGGGCTCTGGGACTGACCTTGGCCTACTCTCTCTCCCTGCCCCCTGGGCTCCAGGAGGCTGTCTTTGAGGATGTGCCTGTGGGCACAATCATCCTGACAGTCACTGCCACTGATGCTGACTCAGGCAACTTTGCACTCATTGAGTACAGCCTTGGAGATGGAGAGAGCAAGTCTGCCATCAACCCCACCACGGTGAGCAGTGATGGAGGGCCTGGAATTTGGAAGTGGGAAGGACCCAGGGTCAGAGACTGAGC		7560	8614	16174	include	81.8246	102.732	43.367	48.2842	0.526826	0.0280511	0.498775	77410	256889	334299	include	565.149	1920.67	293.878	921.921	0.758284	0.571892	0.186392	0.342584	No effect on exon inclusion detected		INCLUDE BOTH
CDH23	ENSG00000107736	ENST00000224721.6	56	192	AS	CDH23_Ex56_AS	TCTTTCAGGGGTCCAGGAGCCTTCCTCCCCATGCTCCCCACATGAGATCCCGCTGCGCTCCAACGTGTACGAGGTCTACGCCACGGACAAGGATGAGGGCCTCAACGGGGCGGTGCGCTACAGCTTCCTGAAGACTGCGGGCAACCGGGACTGGGAGTTCTTCATCATCGACCCAATCAGCGGCCTCATCCAGACTGCTCAGCGCCTGGACCGCGAGTCGCAGGCGGTGTACAGCGTAAGGGCGGGGCCCGGTGCGAGGGGCGGGGTCTG		4787	98108	102895	include	51.8114	1170.06	27.46	549.927	0.952441	0.945438	0.00700314	22737	228364	251101	include	165.997	1707.4	86.3183	819.551	0.904712	0.86941	0.0353027	0.0211529	No effect on exon inclusion detected		INCLUDE BOTH
CDH23	ENSG00000107736	ENST00000224721.6	56	192	DS	CDH23_Ex56_DS	TCTTTCAGGGGTCCAGGAGCCTTCCTCCCCATGCTCCCCACAGGAGATCCCGCTGCGCTCCAACGTGTACGAGGTCTACGCCACGGACAAGGATGAGGGCCTCAACGGGGCGGTGCGCTACAGCTTCCTGAAGACTGCGGGCAACCGGGACTGGGAGTTCTTCATCATCGACCCAATCAGCGGCCTCATCCAGACTGCTCAGCGCCTGGACCGCGAGTCGCAGGCGGTGTACAGCTTAAGGGCGGGGCCCGGTGCGAGGGGCGGGGTCTG		5745	57477	63222	include	62.1802	685.483	32.9555	322.177	0.907202	0.945438	-0.0382354	6486	160037	166523	include	47.3525	1196.54	24.6233	574.339	0.95889	0.86941	0.0894806	0.0256226	No effect on exon inclusion detected		INCLUDE BOTH
CDH23	ENSG00000107736	ENST00000224721.6	56	192	REF	CDH23_Ex56_REF	TCTTTCAGGGGTCCAGGAGCCTTCCTCCCCATGCTCCCCACAGGAGATCCCGCTGCGCTCCAACGTGTACGAGGTCTACGCCACGGACAAGGATGAGGGCCTCAACGGGGCGGTGCGCTACAGCTTCCTGAAGACTGCGGGCAACCGGGACTGGGAGTTCTTCATCATCGACCCAATCAGCGGCCTCATCCAGACTGCTCAGCGCCTGGACCGCGAGTCGCAGGCGGTGTACAGCGTAAGGGCGGGGCCCGGTGCGAGGGGCGGGGTCTG		4233	74684	78917	include	45.8153	890.698	24.2821	418.628	0.945176	0.945438	-0.000261679	17243	120982	138225	include	125.886	904.54	65.461	434.179	0.868984	0.86941	-0.000425731	-0.000343705	No effect on exon inclusion detected		INCLUDE BOTH
CDH23	ENSG00000107736	ENST00000224721.6	56	192	VAR	CDH23_c.1302G>A	TCTTTCAGGGGTCCAGGAGCCTTCCTCCCCATGCTCCCCACAGGAGATCCCGCTGCGCTCCAACGTGTACGAGGTCTACGCCACGGACAAGGATGAGGGCCTCAACGGGGCGGTGCGCTACAGCTTCCTGAAGACTGCGGGCAACCGGGACTGGGAGTTCTTCATCATCGACCCAATCAGCGGCCTCATCCAAACTGCTCAGCGCCTGGACCGCGAGTCGCAGGCGGTGTACAGCGTAAGGGCGGGGCCCGGTGCGAGGGGCGGGGTCTG		5689	100625	106314	include	61.5741	1200.08	32.6343	564.036	0.945306	0.945438	-0.000131691	11897	46794	58691	include	86.8568	349.862	45.1655	167.934	0.788054	0.86941	-0.0813553	-0.0407435	No effect on exon inclusion detected		INCLUDE BOTH
CDH23	ENSG00000107736	ENST00000224721.6	57	114	AS	CDH23_Ex57_AS	CTAGGGGAACTGGCCACCGGGAAGTCCCCAAGCCAATCCCCTCTCCCAGTCTTTTCCTCTGACTGTGCTCTTCCGCTCCTATCTCATCTTGGTGGCCAGCGACCTGGGCCAGCCAGTGCCATACGAGACTATGCAGCCGCTGCAGGTGGCCCTGGAGGACATCGATGACAACGAACCCCTTTTCGTGAGGCCTCCAGTGAGCTTGCCCACCTCCTGCGCTGGTCACACCCACACAGGGACTCACCTGCCTGCAAGCACACACTCTCCTAT		22	5	27	exclude	N/A	N/A	N/A	N/A	N/A	N/A	N/A	30474	1345	31819	include	222.482	10.0561	115.691	4.82692	0.0400516	0.815924	-0.775872	-0.775872
CDH23	ENSG00000107736	ENST00000224721.6	57	114	DS	CDH23_Ex57_DS	CTAGGGGAACTGGCCACCGGGAAGTCCCCAAGCCAATCCCCTCTCCCAGTCTTTTCCTCTGACTGTGCTCTTCCGCTCCTAGCTCATCTTGGTGGCCAGCGACCTGGGCCAGCCAGTGCCATACGAGACTATGCAGCCGCTGCAGGTGGCCCTGGAGGACATCGATGACAACGAACCCCTTTTCGTGAGGCCTCCATTGAGCTTGCCCACCTCCTGCGCTGGTCACACCCACACAGGGACTCACCTGCCTGCAAGCACACACTCTCCTAT		83	32036	32119	include	0.898339	382.068	0.476119	179.572	0.997356	0.886097	0.111258	4445	9253	13698	exclude	32.4517	69.1814	16.8749	33.2071	0.663054	0.815924	-0.152869	-0.0208056
CDH23	ENSG00000107736	ENST00000224721.6	57	114	REF	CDH23_Ex57_REF	CTAGGGGAACTGGCCACCGGGAAGTCCCCAAGCCAATCCCCTCTCCCAGTCTTTTCCTCTGACTGTGCTCTTCCGCTCCTAGCTCATCTTGGTGGCCAGCGACCTGGGCCAGCCAGTGCCATACGAGACTATGCAGCCGCTGCAGGTGGCCCTGGAGGACATCGATGACAACGAACCCCTTTTCGTGAGGCCTCCAGTGAGCTTGCCCACCTCCTGCGCTGGTCACACCCACACAGGGACTCACCTGCCTGCAAGCACACACTCTCCTAT		1572	12452	14024	include	17.0143	148.505	9.01759	69.7975	0.885585	0.886097	-0.000511832	10840	50638	61478	include	79.1399	378.602	41.1527	181.729	0.815361	0.815924	-0.000563065	-0.000537449	No effect on exon inclusion detected		INCLUDE BOTH
CDH23	ENSG00000107736	ENST00000224721.6	57	114	VAR	CDH23_c.1400C>T	CTAGGGGAACTGGCCACCGGGAAGTCCCCAAGCCAATCCCCTCTCCCAGTCTTTTCCTCTGACTGTGCTCTTCCGCTCCTAGCTCATCTTGGTGGCCAGCGACCTGGGCCAGCCAGTGCCATACGAGACTATGCAGCTGCTGCAGGTGGCCCTGGAGGACATCGATGACAACGAACCCCTTTTCGTGAGGCCTCCAGTGAGCTTGCCCACCTCCTGCGCTGGTCACACCCACACAGGGACTCACCTGCCTGCAAGCACACACTCTCCTAT		2	2731	2733	exclude	0.0216467	32.5705	0.0114728	15.3081	0.999251	0.886097	0.113154	7	2400	2407	exclude	0.0511051	17.944	0.0265746	8.6131	0.996924	0.815924	0.181	0.147077
CDH23	ENSG00000107736	ENST00000224721.6	57	114	VAR	CDH23_c.1401G>T	CTAGGGGAACTGGCCACCGGGAAGTCCCCAAGCCAATCCCCTCTCCCAGTCTTTTCCTCTGACTGTGCTCTTCCGCTCCTAGCTCATCTTGGTGGCCAGCGACCTGGGCCAGCCAGTGCCATACGAGACTATGCAGCCTCTGCAGGTGGCCCTGGAGGACATCGATGACAACGAACCCCTTTTCGTGAGGCCTCCAGTGAGCTTGCCCACCTCCTGCGCTGGTCACACCCACACAGGGACTCACCTGCCTGCAAGCACACACTCTCCTAT		0.1	716	716.1	exclude	0.00108234	8.53917	0.000573638	4.01341	0.999857	0.886097	0.11376	0.1	3	3.1	exclude	N/A	N/A	N/A	N/A	N/A	N/A	N/A	N/A
CDH23	ENSG00000107736	ENST00000224721.6	63	121	AS	CDH23_Ex63_AS	TTGAGGCAGGAGCAGAGCAGACTGTCGGTGGTGGGGGAATGGCTGAGGAGGAGAGCTGAGACCCCTGCCCCTCGCCCATGGTGATCCAGATGATCGATGAGAACAAGGAGCAGCTACGGAATCTTTTCCGGAACTACAACGTCCTGGACGTGCAGCCTGCCATCTCTGTCCGGCTGCCGGATGACATGTCTGCCCTGCAGGTACCCGGCGACCGTGCCCCACAGCCCTAGCCGCCCTCCCCACTGCCCGGGCTTACCCTGGTCCT		2378	34751	37129	include	25.7379	414.448	13.6411	194.791	0.934554	0.923708	0.0108455	102	113867	113969	include	0.744674	851.343	0.387231	408.645	0.999053	0.745306	0.253748	0.132297	No effect on exon inclusion detected		INCLUDE BOTH
CDH23	ENSG00000107736	ENST00000224721.6	63	121	DS	CDH23_Ex63_DS	TTGAGGCAGGAGCAGAGCAGACTGTCGGTGGTGGGGGAATGGCTGAGGAGGAGAGCTGAGACCCCTGCCCCTCGCCCAGGGTGATCCAGATGATCGATGAGAACAAGGAGCAGCTACGGAATCTTTTCCGGAACTACAACGTCCTGGACGTGCAGCCTGCCATCTCTGTCCGGCTGCCGGATGACATGTCTGCCCTGCAGTTACCCGGCGACCGTGCCCCACAGCCCTAGCCGCCCTCCCCACTGCCCGGGCTTACCCTGGTCCT		98164	1987	100151	include	1062.46	23.6974	563.106	11.1378	0.0193956	0.923708	-0.904312	540783	78123	618906	include	3948.11	584.098	2053.02	280.367	0.120155	0.745306	-0.625151	-0.764732	Control shows strong effect on exon inclusion		INCLUDE BOTH
CDH23	ENSG00000107736	ENST00000224721.6	63	121	REF	CDH23_Ex63_REF	TTGAGGCAGGAGCAGAGCAGACTGTCGGTGGTGGGGGAATGGCTGAGGAGGAGAGCTGAGACCCCTGCCCCTCGCCCAGGGTGATCCAGATGATCGATGAGAACAAGGAGCAGCTACGGAATCTTTTCCGGAACTACAACGTCCTGGACGTGCAGCCTGCCATCTCTGTCCGGCTGCCGGATGACATGTCTGCCCTGCAGGTACCCGGCGACCGTGCCCCACAGCCCTAGCCGCCCTCCCCACTGCCCGGGCTTACCCTGGTCCT		8236	101534	109770	include	89.1412	1210.92	47.2448	569.131	0.923351	0.923708	-0.000357444	35560	109666	145226	include	259.614	819.934	134.999	393.568	0.744594	0.745306	-0.00071146	-0.000534452	No effect on exon inclusion detected		INCLUDE BOTH
CDH23	ENSG00000107736	ENST00000224721.6	63	121	VAR	CDH23_c.2478+14G>A	TTGAGGCAGGAGCAGAGCAGACTGTCGGTGGTGGGGGAATGGCTGAGGAGGAGAGCTGAGACCCCTGCCCCTCGCCCAGGGTGATCCAGATGATCGATGAGAACAAGGAGCAGCTACGGAATCTTTTCCGGAACTACAACGTCCTGGACGTGCAGCCTGCCATCTCTGTCCGGCTGCCGGATGACATGTCTGCCCTGCAGGTACCCGGCGACCATGCCCCACAGCCCTAGCCGCCCTCCCCACTGCCCGGGCTTACCCTGGTCCT		690	7686	8376	include	7.46812	91.6649	3.9581	43.0825	0.915858	0.923708	-0.00785028	1358	91647	93005	include	9.91439	685.212	5.15548	328.902	0.984567	0.745306	0.239261	0.115706	No effect on exon inclusion detected		INCLUDE BOTH
CDH23	ENSG00000107736	ENST00000224721.6	64	80	AS	CDH23_Ex64_AS	CCGTGCCCCACAGCCCTAGCCGCCCTCCCCACTGCCCGGGCTTACCCTGGTCCTGCTCCCGCATATGGCGATCATCGTCCTGGCTATCCTCCTGTTCCTGGCCGCCATGCTCTTTGTCCTCATGAACTGGTACTACAGGACTGTGTGAGTGTCCCCCACCCCTGCCATCAGGGGGCCGACCACCTGCTCCCGGATGGCCACGAGGCAGGCAGGGCCTGAGACGTCAGCTTGGCCC	NO AS	0.1	0.1	0.2	exclude	N/A	N/A	N/A	N/A	N/A	N/A	N/A	0.1	0.1	0.2	exclude	N/A	N/A	N/A	N/A	N/A	N/A	N/A	N/A
CDH23	ENSG00000107736	ENST00000224721.6	64	80	DS	CDH23_Ex64_DS	CCGTGCCCCACAGCCCTAGCCGCCCTCCCCACTGCCCGGGCTTACCCTGGTCCTGCTCCCGCAGATGGCGATCATCGTCCTGGCTATCCTCCTGTTCCTGGCCGCCATGCTCTTTGTCCTCATGAACTGGTACTACAGGACTGTTTGAGTGTCCCCCACCCCTGCCATCAGGGGGCCGACCACCTGCTCCCGGATGGCCACGAGGCAGGCAGGGCCTGAGACGTCAGCTTGGCCC	NO AS	7	3	10	exclude	N/A	N/A	N/A	N/A	N/A	N/A	N/A	16218	20	16238	exclude	118.403	0.149533	61.5697	0.0717758	0.00116441	0.995873	-0.994708	-0.994708
CDH23	ENSG00000107736	ENST00000224721.6	64	80	REF	CDH23_Ex64_REF	CCGTGCCCCACAGCCCTAGCCGCCCTCCCCACTGCCCGGGCTTACCCTGGTCCTGCTCCCGCAGATGGCGATCATCGTCCTGGCTATCCTCCTGTTCCTGGCCGCCATGCTCTTTGTCCTCATGAACTGGTACTACAGGACTGTGTGAGTGTCCCCCACCCCTGCCATCAGGGGGCCGACCACCTGCTCCCGGATGGCCACGAGGCAGGCAGGGCCTGAGACGTCAGCTTGGCCC	NO AS	3048	20396	23444	include	32.9896	243.247	17.4845	114.326	0.867351	0.867933	-0.000581237	10	2543	2553	exclude	0.0730073	19.0131	0.0379638	9.12629	0.995857	0.995873	-1.54192e-05	-0.000298328
CDH23	ENSG00000107736	ENST00000224721.6	64	80	VAR	CDH23_c.2518G>A	CCGTGCCCCACAGCCCTAGCCGCCCTCCCCACTGCCCGGGCTTACCCTGGTCCTGCTCCCGCAGATGGCGATCATCGTCCTGGCTATCCTCCTGTTCCTGGCCACCATGCTCTTTGTCCTCATGAACTGGTACTACAGGACTGTGTGAGTGTCCCCCACCCCTGCCATCAGGGGGCCGACCACCTGCTCCCGGATGGCCACGAGGCAGGCAGGGCCTGAGACGTCAGCTTGGCCC	NO AS	0.1	5	5.1	exclude	N/A	N/A	N/A	N/A	N/A	N/A	N/A	4	9692	9696	exclude	0.0292029	72.4637	0.0151855	34.7826	0.999564	0.995873	0.00369078	0.00369078
CDH23	ENSG00000107736	ENST00000224721.6	65	41	AS	CDH23_Ex65_AS	AGTGTCCCCCACCCCTGCCATCAGGGGGCCGACCACCTGCTCCCGGATGGCCACGAGGCAGGCAGGGCCTGAGACGTCAGCTTGGCCCCCCTCACCAGCCCCTCTCTGCTTCTCTCCATACACAAGAGGAAGCTCAAGGCCATTGTGGCTGGCTCAGCTGGTAAGTGAGGGCCATAGTGGGGACACAGGTGAGAAGGCAGTGGGCTGGGGACCTGGAGTGCCCACCGGAGCCACAAGCCTGGCTCAGGCCCTTCACTGGGCCCAGGACCA		2	1	3	exclude	N/A	N/A	N/A	N/A	N/A	N/A	N/A	2899	3	2902	exclude	21.1648	0.0224299	11.0057	0.0107664	0.000977298	0.434124	-0.433146	-0.433146
CDH23	ENSG00000107736	ENST00000224721.6	65	41	DS	CDH23_Ex65_DS	AGTGTCCCCCACCCCTGCCATCAGGGGGCCGACCACCTGCTCCCGGATGGCCACGAGGCAGGCAGGGCCTGAGACGTCAGCTTGGCCCCCCTCACCAGCCCCTCTCTGCTTCTCTCCAGACACAAGAGGAAGCTCAAGGCCATTGTGGCTGGCTCAGCTGTTAAGTGAGGGCCATAGTGGGGACACAGGTGAGAAGGCAGTGGGCTGGGGACCTGGAGTGCCCACCGGAGCCACAAGCCTGGCTCAGGCCCTTCACTGGGCCCAGGACCA		19	14	33	exclude	0.205644	0.166967	0.108991	0.0784745	0.418607	0.00277708	0.41583	59118	5481	64599	include	431.604	40.9795	224.434	19.6702	0.0805809	0.434124	-0.353543	0.0311437
CDH23	ENSG00000107736	ENST00000224721.6	65	41	REF	CDH23_Ex65_REF	AGTGTCCCCCACCCCTGCCATCAGGGGGCCGACCACCTGCTCCCGGATGGCCACGAGGCAGGCAGGGCCTGAGACGTCAGCTTGGCCCCCCTCACCAGCCCCTCTCTGCTTCTCTCCAGACACAAGAGGAAGCTCAAGGCCATTGTGGCTGGCTCAGCTGGTAAGTGAGGGCCATAGTGGGGACACAGGTGAGAAGGCAGTGGGCTGGGGACCTGGAGTGCCCACCGGAGCCACAAGCCTGGCTCAGGCCCTTCACTGGGCCCAGGACCA		1058	3	1061	exclude	11.4511	0.0357787	6.06909	0.016816	0.0027631	0.00277708	-1.39814e-05	7635	6173	13808	exclude	55.7411	46.1533	28.9853	22.1536	0.433204	0.434124	-0.000919656	-0.000466819
CDH23	ENSG00000107736	ENST00000224721.6	65	41	VAR	CDH23_c.2559-16C>T	AGTGTCCCCCACCCCTGCCATCAGGGGGCCGACCACCTGCTCCCGGATGGCCACGAGGCAGGCAGGGCCTGAGACGTCAGCTTGGCCCCCCTCACCAGCCCCTTTCTGCTTCTCTCCAGACACAAGAGGAAGCTCAAGGCCATTGTGGCTGGCTCAGCTGGTAAGTGAGGGCCATAGTGGGGACACAGGTGAGAAGGCAGTGGGCTGGGGACCTGGAGTGCCCACCGGAGCCACAAGCCTGGCTCAGGCCCTTCACTGGGCCCAGGACCA		3923	0.1	3923.1	exclude	42.46	0.00119262	22.5038	0.000560532	2.49077e-05	0.00277708	-0.00275217	1	3	4	exclude	N/A	N/A	N/A	N/A	N/A	N/A	N/A	N/A
CDH23	ENSG00000107736	ENST00000224721.6	67	130	AS	CDH23_Ex67_AS	GGGGTGAGGCTGGAAGGGCACCTGTCTACTCGAGCCTTCCCTCCCTCCCCACCCTTTTCCCTCCCCAACTGCATAGCCAACCCTGTGTGGCTGGATCCCTTCTGTCGGAACCTGGAGCTGGCCGCCCAGGCGGAGCATGAGGATGACCTACCGGAGAACCTGAGTGAGATCGCCGACCTGTGGAACAGCCCCACGCGCACCCATGTGAGCCAGAGGCGGTCAGGCATCACAAGGGGCAGGGGTGGAGGGGCTGGGTCTTTGCAACCTCTG	EXCLUDE BLOCK	0.1	0.1	0.2	exclude	N/A	N/A	N/A	N/A	N/A	N/A	N/A	0.1	0.1	0.2	exclude	N/A	N/A	N/A	N/A	N/A	N/A	N/A	N/A
CDH23	ENSG00000107736	ENST00000224721.6	67	130	DS	CDH23_Ex67_DS	GGGGTGAGGCTGGAAGGGCACCTGTCTACTCGAGCCTTCCCTCCCTCCCCACCCTTTTCCCTCCCCAACTGCAGAGCCAACCCTGTGTGGCTGGATCCCTTCTGTCGGAACCTGGAGCTGGCCGCCCAGGCGGAGCATGAGGATGACCTACCGGAGAACCTGAGTGAGATCGCCGACCTGTGGAACAGCCCCACGCGCACCCATTTGAGCCAGAGGCGGTCAGGCATCACAAGGGGCAGGGGTGGAGGGGCTGGGTCTTTGCAACCTCTG	EXCLUDE BLOCK	0.1	1	1.1	exclude	N/A	N/A	N/A	N/A	N/A	N/A	N/A	0.1	3	3.1	exclude	N/A	N/A	N/A	N/A	N/A	N/A	N/A	N/A
CDH23	ENSG00000107736	ENST00000224721.6	67	130	REF	CDH23_Ex67_REF	GGGGTGAGGCTGGAAGGGCACCTGTCTACTCGAGCCTTCCCTCCCTCCCCACCCTTTTCCCTCCCCAACTGCAGAGCCAACCCTGTGTGGCTGGATCCCTTCTGTCGGAACCTGGAGCTGGCCGCCCAGGCGGAGCATGAGGATGACCTACCGGAGAACCTGAGTGAGATCGCCGACCTGTGGAACAGCCCCACGCGCACCCATGTGAGCCAGAGGCGGTCAGGCATCACAAGGGGCAGGGGTGGAGGGGCTGGGTCTTTGCAACCTCTG	EXCLUDE BLOCK	0.1	0.1	0.2	exclude	N/A	N/A	N/A	N/A	N/A	N/A	N/A	0.1	0.1	0.2	exclude	N/A	N/A	N/A	N/A	N/A	N/A	N/A	N/A
CDH23	ENSG00000107736	ENST00000224721.6	67	130	VAR	CDH23_c.2718G>A	GGGGTGAGGCTGGAAGGGCACCTGTCTACTCGAGCCTTCCCTCCCTCCCCACCCTTTTCCCTCCCCAACTGCAGAGCCAACCCTGTGTGGCTGGATCCCTTCTGTCGGAACCTGGAGCTGGCCGCCCAGGCAGAGCATGAGGATGACCTACCGGAGAACCTGAGTGAGATCGCCGACCTGTGGAACAGCCCCACGCGCACCCATGTGAGCCAGAGGCGGTCAGGCATCACAAGGGGCAGGGGTGGAGGGGCTGGGTCTTTGCAACCTCTG	EXCLUDE BLOCK	0.1	0.1	0.2	exclude	N/A	N/A	N/A	N/A	N/A	N/A	N/A	0.1	0.1	0.2	exclude	N/A	N/A	N/A	N/A	N/A	N/A	N/A	N/A
CDH23	ENSG00000107736	ENST00000224721.6	68	123	AS	CDH23_Ex68_AS	TTCTTTAAGGGGTGGCCCCCTCCCTTGTACATGTGTGTGGGGTCTGCCTCTGCTCCAGCTAACATCCCCTCTCCCCATGGAACTTTTGGGCGTGAGCCAGCAGCTGTCAAGCCTGATGATGACCGATACCTGCGGGCTGCCATCCAGGAGTATGACAACATTGCCAAGCTGGGCCAGATCATTCGTGAGGGGCCAATCAAGGTGAGCCTTCCCTGCAGGCTCCGCGCCCAGTCCCTTGGCTGAGGTTGGACCCCACTCCAGAGAACACAG		10432	13504	23936	include	112.909	161.052	59.8419	75.6943	0.55848	0.74389	-0.18541	20307	129847	150154	include	148.256	970.82	77.0931	465.994	0.858047	0.958307	-0.10026	-0.142835	No effect on exon inclusion detected		INCLUDE BOTH
CDH23	ENSG00000107736	ENST00000224721.6	68	123	DS	CDH23_Ex68_DS	TTCTTTAAGGGGTGGCCCCCTCCCTTGTACATGTGTGTGGGGTCTGCCTCTGCTCCAGCTAACATCCCCTCTCCCCAGGGAACTTTTGGGCGTGAGCCAGCAGCTGTCAAGCCTGATGATGACCGATACCTGCGGGCTGCCATCCAGGAGTATGACAACATTGCCAAGCTGGGCCAGATCATTCGTGAGGGGCCAATCAAGTTGAGCCTTCCCTGCAGGCTCCGCGCCCAGTCCCTTGGCTGAGGTTGGACCCCACTCCAGAGAACACAG		7018	53479	60497	include	75.9583	637.802	40.2579	299.767	0.881603	0.74389	0.137713	16952	60608	77560	include	123.762	453.145	64.3562	217.509	0.771678	0.958307	-0.186629	-0.0244582	No effect on exon inclusion detected		INCLUDE BOTH
CDH23	ENSG00000107736	ENST00000224721.6	68	123	REF	CDH23_Ex68_REF	TTCTTTAAGGGGTGGCCCCCTCCCTTGTACATGTGTGTGGGGTCTGCCTCTGCTCCAGCTAACATCCCCTCTCCCCAGGGAACTTTTGGGCGTGAGCCAGCAGCTGTCAAGCCTGATGATGACCGATACCTGCGGGCTGCCATCCAGGAGTATGACAACATTGCCAAGCTGGGCCAGATCATTCGTGAGGGGCCAATCAAGGTGAGCCTTCCCTGCAGGCTCCGCGCCCAGTCCCTTGGCTGAGGTTGGACCCCACTCCAGAGAACACAG		14817	43821	58638	include	160.37	522.619	84.9959	245.631	0.742925	0.74389	-0.000965459	4408	106777	111185	include	32.1816	798.334	16.7344	383.2	0.958157	0.958307	-0.000149869	-0.000557664	No effect on exon inclusion detected		INCLUDE BOTH
CDH23	ENSG00000107736	ENST00000224721.6	68	123	VAR	CDH23_c.2849C>T	TTCTTTAAGGGGTGGCCCCCTCCCTTGTACATGTGTGTGGGGTCTGCCTCTGCTCCAGCTAACATCCCCTCTCCCCAGGGAACTTTTGGGCGTGAGCCAGCAGCTGTCAAGCCTGATGATGACCGATACCTGCGGGTTGCCATCCAGGAGTATGACAACATTGCCAAGCTGGGCCAGATCATTCGTGAGGGGCCAATCAAGGTGAGCCTTCCCTGCAGGCTCCGCGCCCAGTCCCTTGGCTGAGGTTGGACCCCACTCCAGAGAACACAG		2528	41200	43728	include	27.3614	491.36	14.5016	230.939	0.940916	0.74389	0.197026	300915	52719	353634	include	2196.9	394.161	1142.39	189.197	0.142084	0.958307	-0.816223	-0.309598	Variant shows effect on exon inclusion		INCLUDE BOTH
CDH23	ENSG00000107736	ENST00000224721.6	69	105	AS	CDH23_Ex69_AS	TGTACCCCTTACTCCCAGAGGGAGTGGGCGAGGGGCGGGGCAGGCAGGGGAGGGCCTTGGTGGGGGTTAACCCTTTCCCTCCCCCATGGCTCGCTGCTGAAGGTGGTCCTGGAGGATTACCTGCGGCTCAAAAAGCTCTTTGCACAGCGGATGGTGCAAAAAGCCTCCTCCTGCCACTCCTCCATCTCTGAGGTAGCCGGCTGGGTGGCTGGGAGCTGTGTGCTGTGCCCCAGCCTGGGGATGCTCTCTGTCTCTTGCTGTCCTGCTGTC		507739	11013	518752	include	5495.44	131.343	2912.58	61.7314	0.0207548	0.010031	0.0107239	768727	151739	920466	include	5612.27	1134.5	2918.38	544.56	0.157254	0.0847173	0.0725363	0.0416301	No effect on exon inclusion detected		INCLUDE BOTH
CDH23	ENSG00000107736	ENST00000224721.6	69	105	DS	CDH23_Ex69_DS	TGTACCCCTTACTCCCAGAGGGAGTGGGCGAGGGGCGGGGCAGGCAGGGGAGGGCCTTGGTGGGGGTTAACCCTTTCCCTCCCCCAGGGCTCGCTGCTGAAGGTGGTCCTGGAGGATTACCTGCGGCTCAAAAAGCTCTTTGCACAGCGGATGGTGCAAAAAGCCTCCTCCTGCCACTCCTCCATCTCTGAGTTAGCCGGCTGGGTGGCTGGGAGCTGTGTGCTGTGCCCCAGCCTGGGGATGCTCTCTGTCTCTTGCTGTCCTGCTGTC		756239	25790	782029	include	8185.04	307.577	4338.07	144.561	0.0322492	0.010031	0.0222182	840177	215029	1055206	include	6133.9	1607.7	3189.63	771.694	0.194807	0.0847173	0.11009	0.066154	No effect on exon inclusion detected		INCLUDE BOTH
CDH23	ENSG00000107736	ENST00000224721.6	69	105	REF	CDH23_Ex69_REF	TGTACCCCTTACTCCCAGAGGGAGTGGGCGAGGGGCGGGGCAGGCAGGGGAGGGCCTTGGTGGGGGTTAACCCTTTCCCTCCCCCAGGGCTCGCTGCTGAAGGTGGTCCTGGAGGATTACCTGCGGCTCAAAAAGCTCTTTGCACAGCGGATGGTGCAAAAAGCCTCCTCCTGCCACTCCTCCATCTCTGAGGTAGCCGGCTGGGTGGCTGGGAGCTGTGTGCTGTGCCCCAGCCTGGGGATGCTCTCTGTCTCTTGCTGTCCTGCTGTC		523594	5402	528996	include	5667.04	64.4254	3003.53	30.2799	0.00998082	0.010031	-5.01361e-05	783913	76468	860381	include	5723.14	571.724	2976.03	274.428	0.0844274	0.0847173	-0.000289901	-0.000170019	No effect on exon inclusion detected		INCLUDE BOTH
CDH23	ENSG00000107736	ENST00000224721.6	69	105	VAR	CDH23_c.2914-21T>G	TGTACCCCTTACTCCCAGAGGGAGTGGGCGAGGGGCGGGGCAGGCAGGGGAGGGCCTTGGTGGGGGGTAACCCTTTCCCTCCCCCAGGGCTCGCTGCTGAAGGTGGTCCTGGAGGATTACCTGCGGCTCAAAAAGCTCTTTGCACAGCGGATGGTGCAAAAAGCCTCCTCCTGCCACTCCTCCATCTCTGAGGTAGCCGGCTGGGTGGCTGGGAGCTGTGTGCTGTGCCCCAGCCTGGGGATGCTCTCTGTCTCTTGCTGTCCTGCTGTC		80162	1187	81349	include	867.622	14.1564	459.84	6.65352	0.0142628	0.010031	0.00423188	56101	9464	65565	include	409.578	70.759	212.981	33.9643	0.137538	0.0847173	0.0528207	0.0285263	No effect on exon inclusion detected		INCLUDE BOTH
CDH23	ENSG00000107736	ENST00000224721.6	69	105	VAR	CDH23_c.2914-27T>G	TGTACCCCTTACTCCCAGAGGGAGTGGGCGAGGGGCGGGGCAGGCAGGGGAGGGCCTTGGGGGGGGTTAACCCTTTCCCTCCCCCAGGGCTCGCTGCTGAAGGTGGTCCTGGAGGATTACCTGCGGCTCAAAAAGCTCTTTGCACAGCGGATGGTGCAAAAAGCCTCCTCCTGCCACTCCTCCATCTCTGAGGTAGCCGGCTGGGTGGCTGGGAGCTGTGTGCTGTGCCCCAGCCTGGGGATGCTCTCTGTCTCTTGCTGTCCTGCTGTC		78944	574	79518	include	854.439	6.84565	452.853	3.21745	0.00705474	0.010031	-0.00297622	16079	3436	19515	include	117.388	25.6898	61.042	12.3311	0.16806	0.0847173	0.0833429	0.0401833	No effect on exon inclusion detected		INCLUDE BOTH
CDH23	ENSG00000107736	ENST00000224721.6	69	105	VAR	CDH23_c.2950C>T	TGTACCCCTTACTCCCAGAGGGAGTGGGCGAGGGGCGGGGCAGGCAGGGGAGGGCCTTGGTGGGGGTTAACCCTTTCCCTCCCCCAGGGCTCGCTGCTGAAGGTGGTCCTGGAGGATTACCTGTGGCTCAAAAAGCTCTTTGCACAGCGGATGGTGCAAAAAGCCTCCTCCTGCCACTCCTCCATCTCTGAGGTAGCCGGCTGGGTGGCTGGGAGCTGTGTGCTGTGCCCCAGCCTGGGGATGCTCTCTGTCTCTTGCTGTCCTGCTGTC		109446	1034	110480	include	1184.57	12.3317	627.824	5.7959	0.00914729	0.010031	-0.000883666	96829	28963	125792	include	706.922	216.546	367.6	103.942	0.22043	0.0847173	0.135713	0.0674148	No effect on exon inclusion detected		INCLUDE BOTH
CEP164	ENSG00000110274	ENST00000278935.3	10	81	AS	CEP164_Ex10_AS	CCTATATTGGCCCCATGGCCTGAACAGAATTCCCTGGGTAGGGACCATGACTCTTTGTGCTCTGCTCTGAGGGATTTCTCTGTGGGTCTGTCTCTCCATGAACTGGAAATTAGTGAACACATGAAGGAACCACAGCTCTCAGACTCCATAGCTTCTGACCCCAAGTCCTTCCATGGCCTGGTGAGTTTGAGATGAGGGCAGTAGAGTGGTGGTGAAGAGCATAGATTTGTGAGCCTCCAGGGTTAAGTAATTTGCCTAGCATCACGCAGC		46317	234	46551	include	501.305	2.79073	265.692	1.31165	0.00491246	0.931922	-0.927009	380114	14785	394899	include	2775.11	110.542	1443.06	53.0603	0.0354653	0.851715	-0.81625	-0.87163	Control shows strong effect on exon inclusion		INCLUDE BOTH
CEP164	ENSG00000110274	ENST00000278935.3	10	81	DS	CEP164_Ex10_DS	CCTATATTGGCCCCATGGCCTGAACAGAATTCCCTGGGTAGGGACCATGACTCTTTGTGCTCTGCTCTGAGGGATTTCTCTGTGGGTCTGTCTCTCCAGGAACTGGAAATTAGTGAACACATGAAGGAACCACAGCTCTCAGACTCCATAGCTTCTGACCCCAAGTCCTTCCATGGCCTGTTGAGTTTGAGATGAGGGCAGTAGAGTGGTGGTGAAGAGCATAGATTTGTGAGCCTCCAGGGTTAAGTAATTTGCCTAGCATCACGCAGC		30636	1458	32094	include	331.584	17.3884	175.74	8.17256	0.0444373	0.931922	-0.887484	103197	21825	125022	include	753.413	163.178	391.775	78.3254	0.166614	0.851715	-0.685101	-0.786293	Control shows strong effect on exon inclusion		INCLUDE BOTH
CEP164	ENSG00000110274	ENST00000278935.3	10	81	REF	CEP164_Ex10_REF	CCTATATTGGCCCCATGGCCTGAACAGAATTCCCTGGGTAGGGACCATGACTCTTTGTGCTCTGCTCTGAGGGATTTCTCTGTGGGTCTGTCTCTCCAGGAACTGGAAATTAGTGAACACATGAAGGAACCACAGCTCTCAGACTCCATAGCTTCTGACCCCAAGTCCTTCCATGGCCTGGTGAGTTTGAGATGAGGGCAGTAGAGTGGTGGTGAAGAGCATAGATTTGTGAGCCTCCAGGGTTAAGTAATTTGCCTAGCATCACGCAGC		3273	45620	48893	include	35.4248	544.074	18.7752	255.715	0.9316	0.931922	-0.000321811	25357	153494	178851	include	185.125	1147.62	96.2648	550.858	0.851242	0.851715	-0.000473544	-0.000397678	No effect on exon inclusion detected		INCLUDE BOTH
CEP164	ENSG00000110274	ENST00000278935.3	10	81	VAR	CEP164_c.1233+5G>A	CCTATATTGGCCCCATGGCCTGAACAGAATTCCCTGGGTAGGGACCATGACTCTTTGTGCTCTGCTCTGAGGGATTTCTCTGTGGGTCTGTCTCTCCAGGAACTGGAAATTAGTGAACACATGAAGGAACCACAGCTCTCAGACTCCATAGCTTCTGACCCCAAGTCCTTCCATGGCCTGGTGAATTTGAGATGAGGGCAGTAGAGTGGTGGTGAAGAGCATAGATTTGTGAGCCTCCAGGGTTAAGTAATTTGCCTAGCATCACGCAGC		16178	74	16252	include	175.1	0.88254	92.8031	0.414794	0.00444972	0.931922	-0.927472	285650	10697	296347	include	2085.45	79.9777	1084.44	38.3893	0.0341899	0.851715	-0.817525	-0.872499	Variant shows strong effect on exon inclusion		INCLUDE BOTH
CEP164	ENSG00000110274	ENST00000278935.3	14	147	AS	CEP164_Ex14_AS	GCGTACATCTTAAGCCTCTTGCTTTCTTACTGGCTTTAACACAGTTGTTTCCTTACTGCTATCAATGGAGCAGGCCCCAAGCCCACCTGCTGCCTGTGAGAAGGGCAAGGAGCAGCATTCCCAGGCCGAGGAGCTGGGCCCTGGGCAGGAAGAGGCAGAGGATCCTGAGGAGAAGGTGGCGGTCAGCCCCACCCCGCCAGTCTCTCCAGAGGTGTAAGGGCCAGTTTTGTGTGTCTGTCCCTGACCTCCACTGCGTGTGGGCTGCTTCAG		30117	281	30398	include	325.967	3.35127	172.763	1.5751	0.00903474	0.019136	-0.0101012	48373	13575	61948	include	353.158	101.495	183.642	48.7178	0.209665	0.0256831	0.183982	0.0869405	No effect on exon inclusion detected		INCLUDE BOTH
CEP164	ENSG00000110274	ENST00000278935.3	14	147	DS	CEP164_Ex14_DS	GCGTACATCTTAAGCCTCTTGCTTTCTTACTGGCTTTAACACAGTTGTTTCCTTACTGCTATCAAGGGAGCAGGCCCCAAGCCCACCTGCTGCCTGTGAGAAGGGCAAGGAGCAGCATTCCCAGGCCGAGGAGCTGGGCCCTGGGCAGGAAGAGGCAGAGGATCCTGAGGAGAAGGTGGCGGTCAGCCCCACCCCGCCAGTCTCTCCAGAGGTTTAAGGGCCAGTTTTGTGTGTCTGTCCCTGACCTCCACTGCGTGTGGGCTGCTTCAG		267402	5267	272669	include	2894.19	62.8154	1533.92	29.5232	0.0188835	0.019136	-0.000252491	94608	31658	126266	include	690.707	236.696	359.168	113.614	0.24031	0.0256831	0.214626	0.107187	No effect on exon inclusion detected		INCLUDE BOTH
CEP164	ENSG00000110274	ENST00000278935.3	14	147	REF	CEP164_Ex14_REF	GCGTACATCTTAAGCCTCTTGCTTTCTTACTGGCTTTAACACAGTTGTTTCCTTACTGCTATCAAGGGAGCAGGCCCCAAGCCCACCTGCTGCCTGTGAGAAGGGCAAGGAGCAGCATTCCCAGGCCGAGGAGCTGGGCCCTGGGCAGGAAGAGGCAGAGGATCCTGAGGAGAAGGTGGCGGTCAGCCCCACCCCGCCAGTCTCTCCAGAGGTGTAAGGGCCAGTTTTGTGTGTCTGTCCCTGACCTCCACTGCGTGTGGGCTGCTTCAG		120868	2401	123269	include	1308.2	28.6348	693.345	13.4584	0.0190412	0.019136	-9.47689e-05	304960	8472	313432	include	2226.43	63.3422	1157.74	30.4042	0.0255896	0.0256831	-9.35353e-05	-9.41521e-05	No effect on exon inclusion detected		INCLUDE BOTH
CEP164	ENSG00000110274	ENST00000278935.3	14	147	VAR	CEP164_c.1697G>C	GCGTACATCTTAAGCCTCTTGCTTTCTTACTGGCTTTAACACAGTTGTTTCCTTACTGCTATCAAGGGAGCAGGCCCCAAGCCCACCTGCTGCCTGTGAGAAGGGCAAGGAGCAGCATTCCCAGGCCGAGGAGCTGGGCCCTGGGCAGGAAGAGGCAGAGGATCCTGAGGAGAAGGTGGCGGTCACCCCCACCCCGCCAGTCTCTCCAGAGGTGTAAGGGCCAGTTTTGTGTGTCTGTCCCTGACCTCCACTGCGTGTGGGCTGCTTCAG		99680	5158	104838	include	1078.87	61.5154	571.802	28.9123	0.0481298	0.019136	0.0289938	136417	40365	176782	include	995.943	301.795	517.891	144.862	0.218576	0.0256831	0.192893	0.110943	No effect on exon inclusion detected		INCLUDE BOTH
CEP164	ENSG00000110274	ENST00000278935.3	22	84	AS	CEP164_Ex22_AS	GGTTGTGGTGTGGCATGGTGGGTTCTGGAACCCCCTCCTGCCCCTCAGCTAATGCCTTACACTCTTTCTATGCTTATGTGTTTCCCTTTCTGGGCATGAAAGGAAGCTCCAGGATTTAGAGTTGGACCTTGAAACCAGAGCTAAAGATGTCAAGGCCAGATTGGCTCTGCTGGAGGTCCAGGTGAGGGATCTGCAGGAGTCCTTGACCTCAGAGTCATAGCTTCTCTAGCAGAGGGCAGGCTCTGCCCCTCAGACCTGGGGTCTGCAGTC		594392	8286	602678	include	6433.32	98.8206	3409.66	46.4457	0.0134387	0.0932772	-0.0798385	895418	70715	966133	include	6537.2	528.711	3399.35	253.781	0.0694696	0.103013	-0.0335431	-0.0566908	No effect on exon inclusion detected		INCLUDE BOTH
CEP164	ENSG00000110274	ENST00000278935.3	22	84	DS	CEP164_Ex22_DS	GGTTGTGGTGTGGCATGGTGGGTTCTGGAACCCCCTCCTGCCCCTCAGCTAATGCCTTACACTCTTTCTATGCTTATGTGTTTCCCTTTCTGGGCAGGAAAGGAAGCTCCAGGATTTAGAGTTGGACCTTGAAACCAGAGCTAAAGATGTCAAGGCCAGATTGGCTCTGCTGGAGGTCCAGTTGAGGGATCTGCAGGAGTCCTTGACCTCAGAGTCATAGCTTCTCTAGCAGAGGGCAGGCTCTGCCCCTCAGACCTGGGGTCTGCAGTC		330725	2929	333654	include	3579.55	34.9319	1897.16	16.418	0.00857972	0.0932772	-0.0846975	935726	63340	999066	include	6831.48	473.571	3552.37	227.314	0.060141	0.103013	-0.0428717	-0.0637846	No effect on exon inclusion detected		INCLUDE BOTH
CEP164	ENSG00000110274	ENST00000278935.3	22	84	REF	CEP164_Ex22_REF	GGTTGTGGTGTGGCATGGTGGGTTCTGGAACCCCCTCCTGCCCCTCAGCTAATGCCTTACACTCTTTCTATGCTTATGTGTTTCCCTTTCTGGGCAGGAAAGGAAGCTCCAGGATTTAGAGTTGGACCTTGAAACCAGAGCTAAAGATGTCAAGGCCAGATTGGCTCTGCTGGAGGTCCAGGTGAGGGATCTGCAGGAGTCCTTGACCTCAGAGTCATAGCTTCTCTAGCAGAGGGCAGGCTCTGCCCCTCAGACCTGGGGTCTGCAGTC		112395	11773	124168	include	1216.49	140.407	644.74	65.9915	0.09285	0.0932772	-0.000427188	440512	53316	493828	include	3216.06	398.625	1672.35	191.34	0.102667	0.103013	-0.000345485	-0.000386337	No effect on exon inclusion detected		INCLUDE BOTH
CEP164	ENSG00000110274	ENST00000278935.3	22	84	VAR	CEP164_c.2761-75T>G	GGTTGTGGTGTGGCATGGTGGGGTCTGGAACCCCCTCCTGCCCCTCAGCTAATGCCTTACACTCTTTCTATGCTTATGTGTTTCCCTTTCTGGGCAGGAAAGGAAGCTCCAGGATTTAGAGTTGGACCTTGAAACCAGAGCTAAAGATGTCAAGGCCAGATTGGCTCTGCTGGAGGTCCAGGTGAGGGATCTGCAGGAGTCCTTGACCTCAGAGTCATAGCTTCTCTAGCAGAGGGCAGGCTCTGCCCCTCAGACCTGGGGTCTGCAGTC		81523	1248	82771	include	882.353	14.8839	467.647	6.99544	0.0147383	0.0932772	-0.0785389	21132	19595	40727	include	154.279	146.505	80.2251	70.3224	0.467111	0.103013	0.364098	0.14278	No effect on exon inclusion detected		INCLUDE BOTH
CEP164	ENSG00000110274	ENST00000278935.3	22	84	VAR	CEP164_c.2761-79T>G	GGTTGTGGTGTGGCATGGGGGGTTCTGGAACCCCCTCCTGCCCCTCAGCTAATGCCTTACACTCTTTCTATGCTTATGTGTTTCCCTTTCTGGGCAGGAAAGGAAGCTCCAGGATTTAGAGTTGGACCTTGAAACCAGAGCTAAAGATGTCAAGGCCAGATTGGCTCTGCTGGAGGTCCAGGTGAGGGATCTGCAGGAGTCCTTGACCTCAGAGTCATAGCTTCTCTAGCAGAGGGCAGGCTCTGCCCCTCAGACCTGGGGTCTGCAGTC		562358	9170	571528	include	6086.6	109.363	3225.9	51.4008	0.0156839	0.0932772	-0.0775933	768847	84962	853809	include	5613.14	635.231	2918.83	304.911	0.0945828	0.103013	-0.00842994	-0.0430116	No effect on exon inclusion detected		INCLUDE BOTH
CEP164	ENSG00000110274	ENST00000278935.3	24	176	AS	CEP164_Ex24_AS	GCTTCTCTCTGTGCTGTCTCTGGGTGCTTCTATCTTTCCTTTTGCCCCTATGAAGCCACAGCCACCCATCAGCAGCTGGAGGAGGCACAGAAGGAGCACACCCACCTGTTGCAGTCAAACCAGCAGCTCCGAGAAATTCTTGATGAGCTGCAGGCCCGCAAGCTGAAGCTGGAGTCCCAAGTGGATCTGCTGCAGGCTCAGAGCCAGCAACTGCAGAAACACTTCAGGTGGCGTGGGCACCCTGCACTTAGCCCTGCTGGCTGCCTCCTG		288933	2694	291627	include	3127.22	32.1292	1657.43	15.1007	0.00902868	0.306474	-0.297445	382849	15017	397866	include	2795.08	112.277	1453.44	53.8929	0.0357538	0.668075	-0.632321	-0.464883	Control shows effect on exon inclusion		INCLUDE BOTH
CEP164	ENSG00000110274	ENST00000278935.3	24	176	DS	CEP164_Ex24_DS	GCTTCTCTCTGTGCTGTCTCTGGGTGCTTCTATCTTTCCTTTTGCCCCTAGGAAGCCACAGCCACCCATCAGCAGCTGGAGGAGGCACAGAAGGAGCACACCCACCTGTTGCAGTCAAACCAGCAGCTCCGAGAAATTCTTGATGAGCTGCAGGCCCGCAAGCTGAAGCTGGAGTCCCAAGTGGATCTGCTGCAGGCTCAGAGCCAGCAACTGCAGAAACACTTCAGTTGGCGTGGGCACCCTGCACTTAGCCCTGCTGGCTGCCTCCTG		147425	31846	179271	include	1595.63	379.802	845.686	178.507	0.174291	0.306474	-0.132183	57636	104460	162096	include	420.785	781.011	218.808	374.885	0.631446	0.668075	-0.0366292	-0.0844063	No effect on exon inclusion detected		INCLUDE BOTH
CEP164	ENSG00000110274	ENST00000278935.3	24	176	REF	CEP164_Ex24_REF	GCTTCTCTCTGTGCTGTCTCTGGGTGCTTCTATCTTTCCTTTTGCCCCTAGGAAGCCACAGCCACCCATCAGCAGCTGGAGGAGGCACAGAAGGAGCACACCCACCTGTTGCAGTCAAACCAGCAGCTCCGAGAAATTCTTGATGAGCTGCAGGCCCGCAAGCTGAAGCTGGAGTCCCAAGTGGATCTGCTGCAGGCTCAGAGCCAGCAACTGCAGAAACACTTCAGGTGGCGTGGGCACCCTGCACTTAGCCCTGCTGGCTGCCTCCTG		47558	21399	68957	include	514.737	255.209	272.811	119.948	0.305399	0.306474	-0.00107472	42502	90155	132657	include	310.296	674.057	161.354	323.547	0.667244	0.668075	-0.000830876	-0.000952796	No effect on exon inclusion detected		INCLUDE BOTH
CEP164	ENSG00000110274	ENST00000278935.3	24	176	VAR	CEP164_c.3001C>G	GCTTCTCTCTGTGCTGTCTCTGGGTGCTTCTATCTTTCCTTTTGCCCCTAGGAAGCCACAGCCACCCATCAGCAGCTGGAGGAGGCACAGAAGGAGCACACCCACCTGTTGCAGTCAAACCAGCAGCTCCGAGAAATTGTTGATGAGCTGCAGGCCCGCAAGCTGAAGCTGGAGTCCCAAGTGGATCTGCTGCAGGCTCAGAGCCAGCAACTGCAGAAACACTTCAGGTGGCGTGGGCACCCTGCACTTAGCCCTGCTGGCTGCCTCCTG		7336	20471	27807	include	79.4001	244.142	42.0821	114.747	0.731668	0.306474	0.425194	17634	8064	25698	include	128.741	60.2917	66.9453	28.94	0.301819	0.668075	-0.366256	0.0294692	No effect on exon inclusion detected		INCLUDE BOTH
CEP164	ENSG00000110274	ENST00000278935.3	25	127	AS	CEP164_Ex25_AS	ATGGTTCTGACCCACTTCACCCCTCCCCCCCATCGCCAGCCGCTGCCCTGCCTCTCACTCATCTTTCCTTCCACATCAGCCTGGAGGCTGAAGCTCAAAAGAAGCAGCACCTGTTGAGAGAAGTGACAGTTGAGGAAAATAATGCTTCCCCACATTTTGAGCCAGATCTCCATATTGAGGACCTGAGGAAATCCCTTGGAACAGTGAGCTGGGGGCTGGGGCCTGGGGGCTGGGGCACCAGGATGGTGTGGGGCATTGGGAGGGGCTGGG	EXCLUDE BLOCK	2	25	27	exclude	N/A	N/A	N/A	N/A	N/A	N/A	N/A	0.1	5	5.1	exclude	N/A	N/A	N/A	N/A	N/A	N/A	N/A	N/A
CEP164	ENSG00000110274	ENST00000278935.3	25	127	DS	CEP164_Ex25_DS	ATGGTTCTGACCCACTTCACCCCTCCCCCCCATCGCCAGCCGCTGCCCTGCCTCTCACTCATCTTTCCTTCCACAGCAGCCTGGAGGCTGAAGCTCAAAAGAAGCAGCACCTGTTGAGAGAAGTGACAGTTGAGGAAAATAATGCTTCCCCACATTTTGAGCCAGATCTCCATATTGAGGACCTGAGGAAATCCCTTGGAACATTGAGCTGGGGGCTGGGGCCTGGGGGCTGGGGCACCAGGATGGTGTGGGGCATTGGGAGGGGCTGGG	EXCLUDE BLOCK	0.1	3	3.1	exclude	N/A	N/A	N/A	N/A	N/A	N/A	N/A	0.1	0.1	0.2	exclude	N/A	N/A	N/A	N/A	N/A	N/A	N/A	N/A
CEP164	ENSG00000110274	ENST00000278935.3	25	127	REF	CEP164_Ex25_REF	ATGGTTCTGACCCACTTCACCCCTCCCCCCCATCGCCAGCCGCTGCCCTGCCTCTCACTCATCTTTCCTTCCACAGCAGCCTGGAGGCTGAAGCTCAAAAGAAGCAGCACCTGTTGAGAGAAGTGACAGTTGAGGAAAATAATGCTTCCCCACATTTTGAGCCAGATCTCCATATTGAGGACCTGAGGAAATCCCTTGGAACAGTGAGCTGGGGGCTGGGGCCTGGGGGCTGGGGCACCAGGATGGTGTGGGGCATTGGGAGGGGCTGGG	EXCLUDE BLOCK	0.1	15	15.1	exclude	N/A	N/A	N/A	N/A	N/A	N/A	N/A	0.1	8	8.1	exclude	N/A	N/A	N/A	N/A	N/A	N/A	N/A	N/A
CEP164	ENSG00000110274	ENST00000278935.3	25	127	VAR	CEP164_c.3216+21T>G	ATGGTTCTGACCCACTTCACCCCTCCCCCCCATCGCCAGCCGCTGCCCTGCCTCTCACTCATCTTTCCTTCCACAGCAGCCTGGAGGCTGAAGCTCAAAAGAAGCAGCACCTGTTGAGAGAAGTGACAGTTGAGGAAAATAATGCTTCCCCACATTTTGAGCCAGATCTCCATATTGAGGACCTGAGGAAATCCCTTGGAACAGTGAGCTGGGGGCTGGGGCCGGGGGGCTGGGGCACCAGGATGGTGTGGGGCATTGGGAGGGGCTGGG	EXCLUDE BLOCK	0.1	1028	1028.1	include	0.00108234	12.2602	0.000573638	5.76227				8	12	20	exclude	N/A	N/A	N/A	N/A	N/A	N/A	N/A	N/A	low coverage												CNGB1_c.209G>A_DS_131	131	CNGB1	3	58	DS	CNGB1_Ex3_DS	GTCGTTCAGGTCTTTTGTGGGGCAGGGATCCCTTGAGGGAGAATCAGGCTGCCCCTGTCCAAACCAGGCTGGTCTCACCTAGGACTTACATGATCCTGTTCGAACCCTCTAGCCCCCCGAAGAGTCATTCAAGGAGGAGGAAGTGGCTGTGGCAGACCCAAGCCCTCAGGTTGAGTGCGAGTGCTGAAGCCCAGGCTGGCATGGCAGGGGGGCCCGCATTCTCCCCTCGGAGCCGCAGAGCCCACGAGGCTGGCGGAGGGTAAAGTGTCT	131	ENSG00000070729	ENST00000251102.8
CEP164	ENSG00000110274	ENST00000278935.3	29	139	AS	CEP164_Ex29_AS	TAGGAAGGAAAAAGGAAGGGTAGAAAGCACGTGGGAGAGGTGGGTCATAACTGCTGACTTTACCCCACATGCCTCAGATGAGGGCACTCTGGGAGGATCCCCCACCAAGAAGGCAGTAACCTTCGACCTCAGTGACATGGACAGCCTGAGCAGTGAAAGTTCTGAATCTTTTTCCCCGCCTCACCGTGAGTGGTGGCGGCAGCAGAGGAGTGAGTGGGGGAGATGCGGGGTGAGGACCATGGTATCCATGGAATGGGAGGAACTTGGGGA		42281	21	42302	include	457.622	0.250451	242.54	0.117712	0.000485094	0.494858	-0.494373	57852	2578	60430	include	422.362	19.2748	219.628	9.2519	0.0404225	0.68578	-0.645357	-0.569865	Control shows effect on exon inclusion		INCLUDE BOTH
CEP164	ENSG00000110274	ENST00000278935.3	29	139	DS	CEP164_Ex29_DS	TAGGAAGGAAAAAGGAAGGGTAGAAAGCACGTGGGAGAGGTGGGTCATAACTGCTGACTTTACCCCACAGGCCTCAGATGAGGGCACTCTGGGAGGATCCCCCACCAAGAAGGCAGTAACCTTCGACCTCAGTGACATGGACAGCCTGAGCAGTGAAAGTTCTGAATCTTTTTCCCCGCCTCACCGTGAGTGGTGGCGGCAGCAGAGGATTGAGTGGGGGAGATGCGGGGTGAGGACCATGGTATCCATGGAATGGGAGGAACTTGGGGA		33781	17945	51726	include	365.624	214.016	193.781	100.588	0.341707	0.494858	-0.153152	49102	75307	124409	include	358.48	563.044	186.41	270.261	0.591807	0.68578	-0.0939725	-0.123562	No effect on exon inclusion detected		INCLUDE BOTH
CEP164	ENSG00000110274	ENST00000278935.3	29	139	REF	CEP164_Ex29_REF	TAGGAAGGAAAAAGGAAGGGTAGAAAGCACGTGGGAGAGGTGGGTCATAACTGCTGACTTTACCCCACAGGCCTCAGATGAGGGCACTCTGGGAGGATCCCCCACCAAGAAGGCAGTAACCTTCGACCTCAGTGACATGGACAGCCTGAGCAGTGAAAGTTCTGAATCTTTTTCCCCGCCTCACCGTGAGTGGTGGCGGCAGCAGAGGAGTGAGTGGGGGAGATGCGGGGTGAGGACCATGGTATCCATGGAATGGGAGGAACTTGGGGA		15910	15870	31780	include	172.2	189.269	91.2658	88.9565	0.493593	0.494858	-0.00126516	17248	39672	56920	include	125.923	296.614	65.4799	142.375	0.684972	0.68578	-0.000807456	-0.00103631	No effect on exon inclusion detected		INCLUDE BOTH
CEP164	ENSG00000110274	ENST00000278935.3	29	139	VAR	CEP164_c.3712T>C	TAGGAAGGAAAAAGGAAGGGTAGAAAGCACGTGGGAGAGGTGGGTCATAACTGCTGACTTTACCCCACAGGCCTCAGATGAGGGCACTCTGGGAGGATCCCCCACCAAGAAGGCAGTAACCTTCGACCTCAGTGACATGGACAGCCTGAGCAGTGAAAGTTCTGAATCTTTTCCCCCGCCTCACCGTGAGTGGTGGCGGCAGCAGAGGAGTGAGTGGGGGAGATGCGGGGTGAGGACCATGGTATCCATGGAATGGGAGGAACTTGGGGA		781	45440	46221	include	8.45304	541.927	4.48011	254.706	0.982715	0.494858	0.487856	19265	75617	94882	include	140.649	565.362	73.1372	271.374	0.787707	0.68578	0.101927	0.294892	No effect on exon inclusion detected		INCLUDE BOTH
CEP164	ENSG00000110274	ENST00000278935.3	32	123	AS	CEP164_Ex32_AS	ATGTGATGGCCTCTGTGCATCCTCTGTCACTTCCGCGCCTCCTCTCTCCCCTCGCCATGCTCTCCTCTTCCTTCCCATTGAGCAGCTCCGGCTCCTACAGCACTCCCATTCGCAAGTCCCTGAGGCGGGCAGCACCACCTTTCAGGGCATAATTGAGGCCAACCGGAGGTGGCTGGAACGTGTCAAGAATGACCCCAGGTTGTATCCTTTTACCTGGTTCCCAAACTGGGCTGGGCTGTGGGGACTGTGCTTGTGCCCTGAGGGGCTGAG		120666	313	120979	include	1306.01	3.73291	692.186	1.75447	0.00252827	0.0156448	-0.0131166	118054	10176	128230	include	861.88	76.0824	448.178	36.5195	0.0753451	0.0540775	0.0212675	0.00407547	No effect on exon inclusion detected		INCLUDE BOTH
CEP164	ENSG00000110274	ENST00000278935.3	32	123	DS	CEP164_Ex32_DS	ATGTGATGGCCTCTGTGCATCCTCTGTCACTTCCGCGCCTCCTCTCTCCCCTCGCCATGCTCTCCTCTTCCTTCCCAGTGAGCAGCTCCGGCTCCTACAGCACTCCCATTCGCAAGTCCCTGAGGCGGGCAGCACCACCTTTCAGGGCATAATTGAGGCCAACCGGAGGTGGCTGGAACGTGTCAAGAATGACCCCAGGTTTTATCCTTTTACCTGGTTCCCAAACTGGGCTGGGCTGTGGGGACTGTGCTTGTGCCCTGAGGGGCTGAG		2865	17	2882	exclude	31.0089	0.202746	16.4347	0.0952905	0.00576469	0.0156448	-0.00988014	59068	15418	74486	include	431.239	115.275	224.244	55.332	0.197914	0.0540775	0.143836	0.0669779
CEP164	ENSG00000110274	ENST00000278935.3	32	123	REF	CEP164_Ex32_REF	ATGTGATGGCCTCTGTGCATCCTCTGTCACTTCCGCGCCTCCTCTCTCCCCTCGCCATGCTCTCCTCTTCCTTCCCAGTGAGCAGCTCCGGCTCCTACAGCACTCCCATTCGCAAGTCCCTGAGGCGGGCAGCACCACCTTTCAGGGCATAATTGAGGCCAACCGGAGGTGGCTGGAACGTGTCAAGAATGACCCCAGGTTGTATCCTTTTACCTGGTTCCCAAACTGGGCTGGGCTGTGGGGACTGTGCTTGTGCCCTGAGGGGCTGAG		66984	1084	68068	include	724.992	12.928	384.246	6.07617	0.0155671	0.0156448	-7.77538e-05	42971	2589	45560	include	313.72	19.357	163.134	9.29138	0.0538863	0.0540775	-0.000191225	-0.00013449	No effect on exon inclusion detected		INCLUDE BOTH
CEP164	ENSG00000110274	ENST00000278935.3	32	123	VAR	CEP164_c.4265G>A	ATGTGATGGCCTCTGTGCATCCTCTGTCACTTCCGCGCCTCCTCTCTCCCCTCGCCATGCTCTCCTCTTCCTTCCCAGTGAGCAGCTCCGGCTCCTACAGCACTCCCATTCGCAAGTCCCTGAGGCGGGCAGCACCACCTTTCAGGGCATAATTGAGGCCAACCGGAGGTGGCTGGAACATGTCAAGAATGACCCCAGGTTGTATCCTTTTACCTGGTTCCCAAACTGGGCTGGGCTGTGGGGACTGTGCTTGTGCCCTGAGGGGCTGAG		1803	5	1808	exclude	19.5145	0.0596311	10.3427	0.0280266	0.00270248	0.0156448	-0.0129424	8688	2494	11182	exclude	63.4287	18.6468	32.9829	8.95044	0.213444	0.0540775	0.159367	0.0732122
CEP290	ENSG00000198707	ENST00000552810.1	4	70	AS	CEP290_Ex4_AS	GCCATTGCTGGCACTAAGGATCATAACAAATAAAACAGAATTTTTATTTTCAGTGCTTACATTCCAGT ATAAAGGCATATTGAAATAACCTTTTTTTAATGTTTATATGAAAGCTCAAGAAGTGGAGCTGGCTTTGGAAGAAGTAGAAAAAGCTGGAGAAGAACAAGCAAAATTTGGTAAGCACCTTGGAAAAAGTTTATTATGGTATTAAATAATGAATTCCATTTGTTCATTAAACTGTAGAAAATTAAATTATATTCTATAAAATAT	EXCLUDE BLOCK	0.1	0.1	0.2	exclude	N/A	N/A	N/A	N/A	N/A	N/A	N/A	0.1	0.1	0.2	exclude	N/A	N/A	N/A	N/A	N/A	N/A	N/A	N/A
CEP290	ENSG00000198707	ENST00000552810.1	4	70	DS	CEP290_Ex4_DS	GCCATTGCTGGCACTAAGGATCATAACAAATAAAACAGAATTTTTATTTTCAGTGCTTACATTCCAGT ATAAAGGCATATTGAAATAACCTTTTTTTAATGTTTAGATGAAAGCTCAAGAAGTGGAGCTGGCTTTGGAAGAAGTAGAAAAAGCTGGAGAAGAACAAGCAAAATTTGTTAAGCACCTTGGAAAAAGTTTATTATGGTATTAAATAATGAATTCCATTTGTTCATTAAACTGTAGAAAATTAAATTATATTCTATAAAATAT	EXCLUDE BLOCK	0.1	0.1	0.2	exclude	N/A	N/A	N/A	N/A	N/A	N/A	N/A	0.1	0.1	0.2	exclude	N/A	N/A	N/A	N/A	N/A	N/A	N/A	N/A
CEP290	ENSG00000198707	ENST00000552810.1	4	70	REF	CEP290_Ex4_REF	GCCATTGCTGGCACTAAGGATCATAACAAATAAAACAGAATTTTTATTTTCAGTGCTTACATTCCAGTATAAAGGCATATTGAAATAACCTTTTTTTAATGTTTAGATGAAAGCTCAAGAAGTGGAGCTGGCTTTGGAAGAAGTAGAAAAAGCTGGAGAAGAACAAGCAAAATTTGGTAAGCACCTTGGAAAAAGTTTATTATGGTATTAAATAATGAATTCCATTTGTTCATTAAACTGTAGAAAATTAAATTATATTCTATAAAATAT	EXCLUDE BLOCK	164	2205	2369	include	1.77503	26.2973	0.940766	12.3597				803	22913	23716	include	5.86248	171.312	3.04849	82.23				N/A	low coverage												CNGB1_c.2893-7G>A_AS_135	135	CNGB1	29	84	AS	CNGB1_Ex29_AS	TGGTGCCCTCACGCTCAGGGCTGTGGGAGGCTCCAAGCCCAATCTTCTCTAAAAAGTTCCTTTCCCTTCCTCACCGGGACATGGCTGTGACCGGCAGATGATCTTTGACATGCTGAAGAGGCTTCGCTCTGTTGTCTACCTGCCCAACGACTATGTGTGCAAGAAGGTGAGCTGGCCTGGCAGCCACCACGGGATCTGGGGTTCACCATCCCCCTGGCTTTCAAGGAACTGAGCTGGAGGGGTGCCTGCCAGC	135	ENSG00000070729	ENST00000251102.8
CEP290	ENSG00000198707	ENST00000552810.1	4	70	VAR	CEP290_c.226G>A	GCCATTGCTGGCACTAAGGATCATAACAAATAAAACAGAATTTTTATTTTCAGTGCTTACATTCCAGT ATAAAGGCATATTGAAATAACCTTTTTTTAATGTTTAGATGAAAGCTCAAGAAGTGGAGCTGGCTTTGGAAGAAGTAGAAAAAACTGGAGAAGAACAAGCAAAATTTGGTAAGCACCTTGGAAAAAGTTTATTATGGTATTAAATAATGAATTCCATTTGTTCATTAAACTGTAGAAAATTAAATTATATTCTATAAAATAT	EXCLUDE BLOCK	0.1	0.1	0.2	exclude	N/A	N/A	N/A	N/A	N/A	N/A	N/A	0.1	0.1	0.2	exclude	N/A	N/A	N/A	N/A	N/A	N/A	N/A	N/A
CEP290	ENSG00000198707	ENST00000552810.1	15	163	AS	CEP290_Ex15_AS	TTGATAAATTTATTCAAGTAAACCATGTTATATTTTAAATTAAATTGGATATTTTTCATGGAGTATATGGTTTAGAAGATGCTGTCGTTGAAATAAAGAATTGTAAAAACCAAATTAAAATAAGAGATCGAGAGATTGAAATATTAACAAAGGAAATCAATAAACTTGAATTGAAGATCAGTGATTTCCTTGATGAAAATGAGGCACTTAGAGAGCGTGTGGGTAAGCCATGTTTTAAGTTACATAGTTTGCGCAACCTGATTTACAAGT		40583	2934	43517	include	439.244	34.9915	232.799	16.446	0.0659832	0.000488423	0.0654948	54684	6166	60850	include	399.233	46.101	207.601	22.1285	0.096324	0.0672322	0.0290919	0.0472933	No effect on exon inclusion detected		INCLUDE BOTH
CEP290	ENSG00000198707	ENST00000552810.1	15	163	DS	CEP290_Ex15_DS	TTGATAAATTTATTCAAGTAAACCATGTTATATTTTAAATTAAATTGGATATTTTTCAGGGAGTATATGGTTTAGAAGATGCTGTCGTTGAAATAAAGAATTGTAAAAACCAAATTAAAATAAGAGATCGAGAGATTGAAATATTAACAAAGGAAATCAATAAACTTGAATTGAAGATCAGTGATTTCCTTGATGAAAATGAGGCACTTAGAGAGCGTGTGGTTAAGCCATGTTTTAAGTTACATAGTTTGCGCAACCTGATTTACAAGT		316	323	639	exclude	3.42018	3.85217	1.8127	1.81052	0.4997	0.000488423	0.499211	15731	101	15832	exclude	114.848	0.755141	59.7208	0.362468	0.00603276	0.0672322	-0.0611994	0.219006
CEP290	ENSG00000198707	ENST00000552810.1	15	163	REF	CEP290_Ex15_REF	TTGATAAATTTATTCAAGTAAACCATGTTATATTTTAAATTAAATTGGATATTTTTCAGGGAGTATATGGTTTAGAAGATGCTGTCGTTGAAATAAAGAATTGTAAAAACCAAATTAAAATAAGAGATCGAGAGATTGAAATATTAACAAAGGAAATCAATAAACTTGAATTGAAGATCAGTGATTTCCTTGATGAAAATGAGGCACTTAGAGAGCGTGTGGGTAAGCCATGTTTTAAGTTACATAGTTTGCGCAACCTGATTTACAAGT		10049	5	10054	include	108.764	0.0596311	57.6449	0.0280266	0.000485958	0.000488423	-2.46462e-06	14573	1107	15680	exclude	106.394	8.27665	55.3246	3.97279	0.0669977	0.0672322	-0.000234447	-0.000118456
CEP290	ENSG00000198707	ENST00000552810.1	15	163	VAR	CEP290_c.1387G>A	TTGATAAATTTATTCAAGTAAACCATGTTATATTTTAAATTAAATTGGATATTTTTCAGGGAGTATATGGTTTAGAAGATGCTGTCATTGAAATAAAGAATTGTAAAAACCAAATTAAAATAAGAGATCGAGAGATTGAAATATTAACAAAGGAAATCAATAAACTTGAATTGAAGATCAGTGATTTCCTTGATGAAAATGAGGCACTTAGAGAGCGTGTGGGTAAGCCATGTTTTAAGTTACATAGTTTGCGCAACCTGATTTACAAGT		27826	139	27965	include	301.171	1.65774	159.62	0.77914	0.00485749	0.000488423	0.00436907	768	1611	2379	exclude	5.60696	12.0449	2.91562	5.78154	0.664762	0.0672322	0.59753	0.300949
CEP290	ENSG00000198707	ENST00000552810.1	17	88	AS	CEP290_Ex17_AS	GTAGTCAGTTGATTATTTTCTTGGCTGAACTATAGAGAAATACTAATAATTTATACTTTGCATATTGAAAGTCTAGAGGAAGAACGACTTGATCTGAAAAAAAAAATTCGTCAAATGGCTCAAGAAAGAGGAAAAAGAAGTGCAACTTCAGGTATACTCAGTTATTCTAAACCTTTAAAAAGAATTATTGATAAGTGAGTTGTCTGGATATGAAATTATTTGTGTCTTAGCTGTTT		13032	125086	138118	include	141.05	1491.8	74.7565	701.147	0.903652	0.937359	-0.0337066	6087	61056	67143	include	44.4395	456.494	23.1086	219.117	0.904599	0.638733	0.265866	0.11608	No effect on exon inclusion detected		INCLUDE BOTH
CEP290	ENSG00000198707	ENST00000552810.1	17	88	DS	CEP290_Ex17_DS	GTAGTCAGTTGATTATTTTCTTGGCTGAACTATAGAGAAATACTAATAATTTATACTTTGCAGATTGAAAGTCTAGAGGAAGAACGACTTGATCTGAAAAAAAAAATTCGTCAAATGGCTCAAGAAAGAGGAAAAAGAAGTGCAACTTCAGTTATACTCAGTTATTCTAAACCTTTAAAAAGAATTATTGATAAGTGAGTTGTCTGGATATGAAATTATTTGTGTCTTAGCTGTTT		11518	74459	85977	include	124.663	888.014	66.0716	417.367	0.86333	0.937359	-0.0740292	19342	141934	161276	include	141.211	1061.19	73.4295	509.371	0.874006	0.638733	0.235273	0.080622	No effect on exon inclusion detected		INCLUDE BOTH
CEP290	ENSG00000198707	ENST00000552810.1	17	88	REF	CEP290_Ex17_REF	GTAGTCAGTTGATTATTTTCTTGGCTGAACTATAGAGAAATACTAATAATTTATACTTTGCAGATTGAAAGTCTAGAGGAAGAACGACTTGATCTGAAAAAAAAAATTCGTCAAATGGCTCAAGAAAGAGGAAAAAGAAGTGCAACTTCAGGTATACTCAGTTATTCTAAACCTTTAAAAAGAATTATTGATAAGTGAGTTGTCTGGATATGAAATTATTTGTGTCTTAGCTGTTT		8117	123675	131792	include	87.8532	1474.97	46.5622	693.238	0.937061	0.937359	-0.000297844	49675	92560	142235	include	362.664	692.038	188.585	332.178	0.637868	0.638733	-0.000864512	-0.000581178	No effect on exon inclusion detected		INCLUDE BOTH
CEP290	ENSG00000198707	ENST00000552810.1	17	88	VAR	CEP290_c.1670G>A	GTAGTCAGTTGATTATTTTCTTGGCTGAACTATAGAGAAATACTAATAATTTATACTTTGCAGATTGAAAGTCTAGAGGAAGAACGACTTGATCTGAAAAAAAAAATTCATCAAATGGCTCAAGAAAGAGGAAAAAGAAGTGCAACTTCAGGTATACTCAGTTATTCTAAACCTTTAAAAAGAATTATTGATAAGTGAGTTGTCTGGATATGAAATTATTTGTGTCTTAGCTGTTT		6161	70909	77070	include	66.6827	845.676	35.3418	397.468	0.918343	0.937359	-0.0190158	17754	56260	74014	include	129.617	420.636	67.4009	201.905	0.749724	0.638733	0.110991	0.0459878	No effect on exon inclusion detected		INCLUDE BOTH
CEP290	ENSG00000198707	ENST00000552810.1	19	85	AS	CEP290_Ex19_AS	TGTTATACTTAATTGATCAAACTTTTCTTAACTTGAAAATTATAGACTTGTGATATTTTGTTGAAAAAAATCAATTTTATTCTCTCTGCTTTTTTCATAATGAATTTCTTTCAAGAGAACTAATTGAAAAAGAAAGAGATTTAGAAAGGAGTAGGACAGTGATAGCCAAATTTCAGAATAAATGTAAGTTACAATTATCTTTTACTTTTCTGTTCTTATTTTTCCTATACTTAAAATCATGGGCCTAAAAGGGCGTTAACACATTCTCTG		31	110	141	exclude	0.335524	1.31188	0.177828	0.616585	0.776152	0.780863	-0.00471121	103794	745	104539	include	757.772	5.5701	394.041	2.67365	0.00673947	0.921024	-0.914284	-0.459498
CEP290	ENSG00000198707	ENST00000552810.1	19	85	DS	CEP290_Ex19_DS	TGTTATACTTAATTGATCAAACTTTTCTTAACTTGAAAATTATAGACTTGTGATATTTTGTTGAAAAAAATCAATTTTATTCTCTCTGCTTTTTTCAGAATGAATTTCTTTCAAGAGAACTAATTGAAAAAGAAAGAGATTTAGAAAGGAGTAGGACAGTGATAGCCAAATTTCAGAATAAATTTAAGTTACAATTATCTTTTACTTTTCTGTTCTTATTTTTCCTATACTTAAAATCATGGGCCTAAAAGGGCGTTAACACATTCTCTG		21644	2462	24106	include	234.261	29.3623	124.158	13.8003	0.100032	0.780863	-0.680831	30674	3867	34541	include	223.943	28.9122	116.45	13.8779	0.106484	0.921024	-0.81454	-0.747685	Control shows strong effect on exon inclusion		INCLUDE BOTH
CEP290	ENSG00000198707	ENST00000552810.1	19	85	REF	CEP290_Ex19_REF	TGTTATACTTAATTGATCAAACTTTTCTTAACTTGAAAATTATAGACTTGTGATATTTTGTTGAAAAAAATCAATTTTATTCTCTCTGCTTTTTTCAGAATGAATTTCTTTCAAGAGAACTAATTGAAAAAGAAAGAGATTTAGAAAGGAGTAGGACAGTGATAGCCAAATTTCAGAATAAATGTAAGTTACAATTATCTTTTACTTTTCTGTTCTTATTTTTCCTATACTTAAAATCATGGGCCTAAAAGGGCGTTAACACATTCTCTG		2144	7779	9923	include	23.2053	92.774	12.2988	43.6038	0.779996	0.780863	-0.000867302	2365	29067	31432	include	17.2662	217.324	8.97843	104.315	0.920751	0.921024	-0.000272804	-0.000570053	No effect on exon inclusion detected		INCLUDE BOTH
CEP290	ENSG00000198707	ENST00000552810.1	19	85	VAR	CEP290_c.1908A>T	TGTTATACTTAATTGATCAAACTTTTCTTAACTTGAAAATTATAGACTTGTGATATTTTGTTGAAAAAAATCAATTTTATTCTCTCTGCTTTTTTCAGAATGAATTTCTTTCAAGAGAACTAATTGAAAAAGAAAGAGATTTAGAAAGGAGTAGGACAGTGATAGCCAAATTTCAGAATAATTGTAAGTTACAATTATCTTTTACTTTTCTGTTCTTATTTTTCCTATACTTAAAATCATGGGCCTAAAAGGGCGTTAACACATTCTCTG		2199	1580	3779	exclude	23.8006	18.8434	12.6143	8.85641	0.412488	0.780863	-0.368375	632	22439	23071	include	4.61406	167.768	2.39931	80.5289	0.971068	0.921024	0.0500439	-0.159166
CEP290	ENSG00000198707	ENST00000552810.1	21	165	AS	CEP290_Ex21_AS	TTTACTATGATTTTACTGTTTTTCTCCACATTTCTAATATATAATATAAATTTGCTATGCTATAGAATCAAAGAATGCAGAAGGAATCTTTGATGCGAGTCTGCATTTGAAAGCCCAAGTTGATCAGCTTACCGGAAGAAATGAAGAATTAAGACAGGAGCTCAGGGAATCTCGGAAAGAGGCTATAAATTATTCACAGCAGTTGGCAAAAGCTAATTTAAAGGTGAGAATTTTATTAAATAAAAGAAAATGCTAAACATAAGAATGTAG		165	146	311	exclude	1.78585	1.74123	0.946503	0.818377	0.463701	0.801098	-0.337397	0.1	0.1	0.2	exclude	N/A	N/A	N/A	N/A	N/A	N/A	N/A	N/A
CEP290	ENSG00000198707	ENST00000552810.1	21	165	DS	CEP290_Ex21_DS	TTTACTATGATTTTACTGTTTTTCTCCACATTTCTAATATATAATATAAATTTGCTAGGCTATAGAATCAAAGAATGCAGAAGGAATCTTTGATGCGAGTCTGCATTTGAAAGCCCAAGTTGATCAGCTTACCGGAAGAAATGAAGAATTAAGACAGGAGCTCAGGGAATCTCGGAAAGAGGCTATAAATTATTCACAGCAGTTGGCAAAAGCTAATTTAAAGTTGAGAATTTTATTAAATAAAAGAAAATGCTAAACATAAGAATGTAG		135	62	197	exclude	1.46115	0.739425	0.774411	0.34753	0.309758	0.801098	-0.491341	45372	231	45603	include	331.249	1.72711	172.249	0.829011	0.0047898	0.992248	-0.987458	-0.7394
CEP290	ENSG00000198707	ENST00000552810.1	21	165	REF	CEP290_Ex21_REF	TTTACTATGATTTTACTGTTTTTCTCCACATTTCTAATATATAATATAAATTTGCTAGGCTATAGAATCAAAGAATGCAGAAGGAATCTTTGATGCGAGTCTGCATTTGAAAGCCCAAGTTGATCAGCTTACCGGAAGAAATGAAGAATTAAGACAGGAGCTCAGGGAATCTCGGAAAGAGGCTATAAATTATTCACAGCAGTTGGCAAAAGCTAATTTAAAGGTGAGAATTTTATTAAATAAAAGAAAATGCTAAACATAAGAATGTAG		515	2112	2627	exclude	5.57403	25.1882	2.95424	11.8384	0.800291	0.801098	-0.000807698	10	1349	1359	exclude	0.0730073	10.086	0.0379638	4.84128	0.992219	0.992248	-2.88551e-05	-0.000418276
CEP290	ENSG00000198707	ENST00000552810.1	21	165	VAR	CEP290_c.2167C>T	TTTACTATGATTTTACTGTTTTTCTCCACATTTCTAATATATAATATAAATTTGCTAGGCTATAGAATCAAAGAATGCAGAAGGAATCTTTGATGCGAGTCTGCATTTGAAAGCCCAAGTTGATCAGCTTACCGGAAGAAATGAAGAATTAAGACAGGAGCTCAGGGAATCTTGGAAAGAGGCTATAAATTATTCACAGCAGTTGGCAAAAGCTAATTTAAAGGTGAGAATTTTATTAAATAAAAGAAAATGCTAAACATAAGAATGTAG		492	9806	10298	include	5.32509	116.948	2.8223	54.9658	0.951161	0.801098	0.150063	1391	2171	3562	exclude	10.1553	16.2318	5.28076	7.79126	0.596026	0.992248	-0.396222	-0.12308
CEP290	ENSG00000198707	ENST00000552810.1	22	150	AS	CEP290_Ex22_AS	ATCTGTCAATTTGTCTTTCTTTGGGTGTAAGAGTTGTGATTCTCATTGCTGGATTTTTTTTTCCATATAGACCATCTTGAAAAAGAAACTAGTCTTTTACGACAATCAGAAGGATCAAATGTTGTTTTTAAAGGAATTGACTTACCTGATGGGATAGCACCATCTAGTGCCAGTATCATTAATTCTCAGAATGAATATTTAATACATTTGTTACAGGTATTGAAAATTTTGTTACAGGTATTGAAAATTTTACATGTGAATAACAAAAAT		6063	297	6360	include	65.622	3.54209	34.7797	1.66478	0.04568	0.896825	-0.851145	20304	3960	24264	include	148.234	29.6075	77.0817	14.2116	0.15567	0.611777	-0.456107	-0.653626	Control shows strong effect on exon inclusion		INCLUDE BOTH
CEP290	ENSG00000198707	ENST00000552810.1	22	150	DS	CEP290_Ex22_DS	ATCTGTCAATTTGTCTTTCTTTGGGTGTAAGAGTTGTGATTCTCATTGCTGGATTTTTTTTTCCAGATAGACCATCTTGAAAAAGAAACTAGTCTTTTACGACAATCAGAAGGATCAAATGTTGTTTTTAAAGGAATTGACTTACCTGATGGGATAGCACCATCTAGTGCCAGTATCATTAATTCTCAGAATGAATATTTAATACATTTGTTACAGTTATTGAAAATTTTGTTACAGGTATTGAAAATTTTACATGTGAATAACAAAAAT		55671	5246	60917	include	602.547	62.5649	319.35	29.4055	0.0843156	0.896825	-0.812509	19751	14022	33773	include	144.197	104.838	74.9823	50.322	0.401599	0.611777	-0.210179	-0.511344	Control shows effect on exon inclusion		INCLUDE BOTH
CEP290	ENSG00000198707	ENST00000552810.1	22	150	REF	CEP290_Ex22_REF	ATCTGTCAATTTGTCTTTCTTTGGGTGTAAGAGTTGTGATTCTCATTGCTGGATTTTTTTTTCCAGATAGACCATCTTGAAAAAGAAACTAGTCTTTTACGACAATCAGAAGGATCAAATGTTGTTTTTAAAGGAATTGACTTACCTGATGGGATAGCACCATCTAGTGCCAGTATCATTAATTCTCAGAATGAATATTTAATACATTTGTTACAGGTATTGAAAATTTTGTTACAGGTATTGAAAATTTTACATGTGAATAACAAAAAT		1285	11373	12658	include	13.908	135.637	7.37125	63.7493	0.896356	0.896825	-0.000469265	3670	6095	9765	exclude	26.7937	45.5702	13.9327	21.8737	0.610888	0.611777	-0.000889721	-0.000679493
CEP290	ENSG00000198707	ENST00000552810.1	22	150	VAR	CEP290_c.2306T>C	ATCTGTCAATTTGTCTTTCTTTGGGTGTAAGAGTTGTGATTCTCATTGCTGGATTTTTTTTTCCAGATAGACCATCTTGAAAAAGAAACTAGTCTTTTACGACAATCAGAAGGATCAAATGTTGTTTTTAAAGGAATTGACTTACCTGATGGGACAGCACCATCTAGTGCCAGTATCATTAATTCTCAGAATGAATATTTAATACATTTGTTACAGGTATTGAAAATTTTGTTACAGGTATTGAAAATTTTACATGTGAATAACAAAAAT		2857	19663	22520	include	30.9223	234.505	16.3888	110.217	0.870553	0.896825	-0.0262721	1629	9319	10948	exclude	11.8929	69.6749	6.1843	33.4439	0.843942	0.611777	0.232165	0.102946
CEP290	ENSG00000198707	ENST00000552810.1	23	116	AS	CEP290_Ex23_AS	CAGAATATGAATTTATACTTTCAAATTCAGCATTTATTCTATTGTGTTTTTTTTTGCATTCTTATTTCTAAACCACTTTTCATGAACTAGAAAATAAAGAAAAAAAGTTAAAGAATTTAGAAGATTCTCTTGAAGATTACAACAGAAAATTTGCTGTAATTCGTCATCAACAAAGTTTGTTGTATAAAGAATACCTAAGGTATAGGTATTAGCAAAACTATAAATATAATTGCAGTATATTCTTGTTAATTGTGAAAGTAACGTAAGAAT		11079	1130	12209	include	119.912	13.4766	63.5533	6.33401	0.0906318	0.240825	-0.150193	18435	795	19230	include	134.589	5.94393	69.9862	2.85309	0.0391696	0.222775	-0.183605	-0.166899	No effect on exon inclusion detected		INCLUDE BOTH
CEP290	ENSG00000198707	ENST00000552810.1	23	116	DS	CEP290_Ex23_DS	CAGAATATGAATTTATACTTTCAAATTCAGCATTTATTCTATTGTGTTTTTTTTTGCATTCTTATTTCTAAACCACTTTTCAGGAACTAGAAAATAAAGAAAAAAAGTTAAAGAATTTAGAAGATTCTCTTGAAGATTACAACAGAAAATTTGCTGTAATTCGTCATCAACAAAGTTTGTTGTATAAAGAATACCTAAGTTATAGGTATTAGCAAAACTATAAATATAATTGCAGTATATTCTTGTTAATTGTGAAAGTAACGTAAGAAT		60373	487	60860	include	653.439	5.80807	346.322	2.72979	0.00782058	0.240825	-0.233004	4236	243	4479	exclude	30.9259	1.81683	16.0815	0.872076	0.0514392	0.222775	-0.171335	-0.20217
CEP290	ENSG00000198707	ENST00000552810.1	23	116	REF	CEP290_Ex23_REF	CAGAATATGAATTTATACTTTCAAATTCAGCATTTATTCTATTGTGTTTTTTTTTGCATTCTTATTTCTAAACCACTTTTCAGGAACTAGAAAATAAAGAAAAAAAGTTAAAGAATTTAGAAGATTCTCTTGAAGATTACAACAGAAAATTTGCTGTAATTCGTCATCAACAAAGTTTGTTGTATAAAGAATACCTAAGGTATAGGTATTAGCAAAACTATAAATATAATTGCAGTATATTCTTGTTAATTGTGAAAGTAACGTAAGAAT		63818	20613	84431	include	690.725	245.835	366.084	115.543	0.239901	0.240825	-0.000924136	14076	4252	18328	include	102.765	31.7907	53.4378	15.2595	0.222127	0.222775	-0.000647679	-0.000785908	No effect on exon inclusion detected		INCLUDE BOTH
CEP290	ENSG00000198707	ENST00000552810.1	23	116	VAR	CEP290_c.2423A>G	CAGAATATGAATTTATACTTTCAAATTCAGCATTTATTCTATTGTGTTTTTTTTTGCATTCTTATTTCTAAACCACTTTTCAGGAACTAGAAAATAAAGAAAAAAAGTTAAAGAATTTAGAAGATTCTCTTGAAGATTGCAACAGAAAATTTGCTGTAATTCGTCATCAACAAAGTTTGTTGTATAAAGAATACCTAAGGTATAGGTATTAGCAAAACTATAAATATAATTGCAGTATATTCTTGTTAATTGTGAAAGTAACGTAAGAAT		11998	3179	15177	include	129.859	37.9134	68.8251	17.8193	0.20566	0.240825	-0.0351643	2548	8875	11423	exclude	18.6023	66.3552	9.67317	31.8505	0.767044	0.222775	0.54427	0.254553
CEP290	ENSG00000198707	ENST00000552810.1	33	108	AS	CEP290_Ex33_AS	GGATTAGATAAGAAAATATATATAAAATGCCTGTTATGTGCCTGATGTCTTCGTGTATGTGTCTGACACAAATTGTCCTTTTTTTATTTTCATGAAGAAAGACAAATGGCCTGGGATCAAAGAGAAGTTGACCTGGAACGCCAACTAGACATTTTTGACCGTCAGCAAAATGAAATACTAAATGCGGCACAAAAGGTATGAATGATTAATCTTGTTTGTTACTCTGTAGCATAGTCTAGAGTGTTAACTCACAGAAATATTTCCTGTATC		1514	45574	47088	include	16.3866	543.525	8.68488	255.457	0.96712	0.780254	0.186866	12378	92736	105114	include	90.3684	693.354	46.9916	332.81	0.876273	0.926837	-0.0505637	0.0681512	No effect on exon inclusion detected		INCLUDE BOTH
CEP290	ENSG00000198707	ENST00000552810.1	33	108	DS	CEP290_Ex33_DS	GGATTAGATAAGAAAATATATATAAAATGCCTGTTATGTGCCTGATGTCTTCGTGTATGTGTCTGACACAAATTGTCCTTTTTTTAGTTTCATGAAGAAAGACAAATGGCCTGGGATCAAAGAGAAGTTGACCTGGAACGCCAACTAGACATTTTTGACCGTCAGCAAAATGAAATACTAAATGCGGCACAAAAGTTATGAATGATTAATCTTGTTTGTTACTCTGTAGCATAGTCTAGAGTGTTAACTCACAGAAATATTTCCTGTATC		2670	28787	31457	include	28.8984	343.32	15.3161	161.36	0.91331	0.780254	0.133055	4263	61727	65990	include	31.123	461.511	16.184	221.525	0.931917	0.926837	0.00507994	0.0690676	No effect on exon inclusion detected		INCLUDE BOTH
CEP290	ENSG00000198707	ENST00000552810.1	33	108	REF	CEP290_Ex33_REF	GGATTAGATAAGAAAATATATATAAAATGCCTGTTATGTGCCTGATGTCTTCGTGTATGTGTCTGACACAAATTGTCCTTTTTTTAGTTTCATGAAGAAAGACAAATGGCCTGGGATCAAAGAGAAGTTGACCTGGAACGCCAACTAGACATTTTTGACCGTCAGCAAAATGAAATACTAAATGCGGCACAAAAGGTATGAATGATTAATCTTGTTTGTTACTCTGTAGCATAGTCTAGAGTGTTAACTCACAGAAATATTTCCTGTATC		5294	19237	24531	include	57.2989	229.425	30.3684	107.83	0.780254	0.780254	5.67281e-11	4732	63413	68145	include	34.547	474.117	17.9645	227.576	0.926837	0.926837	3.5788e-12	3.01534e-11	No effect on exon inclusion detected		INCLUDE BOTH
CEP290	ENSG00000198707	ENST00000552810.1	33	108	VAR	CEP290_c.4237G>C	GGATTAGATAAGAAAATATATATAAAATGCCTGTTATGTGCCTGATGTCTTCGTGTATGTGTCTGACACAAATTGTCCTTTTTTTAGTTTCATGAAGAAAGACAAATGGCCTGGGATCAAAGAGAAGTTCACCTGGAACGCCAACTAGACATTTTTGACCGTCAGCAAAATGAAATACTAAATGCGGCACAAAAGGTATGAATGATTAATCTTGTTTGTTACTCTGTAGCATAGTCTAGAGTGTTAACTCACAGAAATATTTCCTGTATC		11571	52395	63966	include	125.237	624.874	66.3756	293.691	0.815657	0.780254	0.0354028	14907	109727	124634	include	108.832	820.39	56.5926	393.787	0.874345	0.926837	-0.0524923	-0.00854476	No effect on exon inclusion detected		INCLUDE BOTH
CEP290	ENSG00000198707	ENST00000552810.1	34	135	AS	CEP290_Ex34_AS	TACAGCTGTAAAAATTAATAGTTACTCTCAATGCTGCAACTGCTTTTTTAAAAAACATACTATTTCTTAATATTTTGAAGAAGCTACAGGATCAATCCCTGACCCTAGTTTGCCCCTTCCAAATCAACTTGAGATCGCTCTAAGGAAAATTAAGGAGAACATTCGAATAATTCTAGAAACACGGGCAACTTGCAAATCACTAGAAGAGGTAATTAGAAGAATTTGCATTTTGATTAGTGTATTATTTGGTATGTTTGGGGGGCTTTCTAA		17207	49	17256	include	186.238	0.584385	98.7059	0.274661	0.0027749	0.0386696	-0.0358947	5085	24	5109	exclude	37.1242	0.17944	19.3046	0.086131	0.00444187	0.23601	-0.231568	-0.133731
CEP290	ENSG00000198707	ENST00000552810.1	34	135	DS	CEP290_Ex34_DS	TACAGCTGTAAAAATTAATAGTTACTCTCAATGCTGCAACTGCTTTTTTAAAAAACATACTATTTCTTAATAGTTTGAAGAAGCTACAGGATCAATCCCTGACCCTAGTTTGCCCCTTCCAAATCAACTTGAGATCGCTCTAAGGAAAATTAAGGAGAACATTCGAATAATTCTAGAAACACGGGCAACTTGCAAATCACTAGAAGAGTTAATTAGAAGAATTTGCATTTTGATTAGTGTATTATTTGGTATGTTTGGGGGGCTTTCTAA		2504	10	2514	exclude	27.1017	0.119262	14.3639	0.0560532	0.0038872	0.0386696	-0.0347824	24517	561	25078	include	178.992	4.1944	93.0758	2.01331	0.0211729	0.23601	-0.214837	-0.12481
CEP290	ENSG00000198707	ENST00000552810.1	34	135	REF	CEP290_Ex34_REF	TACAGCTGTAAAAATTAATAGTTACTCTCAATGCTGCAACTGCTTTTTTAAAAAACATACTATTTCTTAATAGTTTGAAGAAGCTACAGGATCAATCCCTGACCCTAGTTTGCCCCTTCCAAATCAACTTGAGATCGCTCTAAGGAAAATTAAGGAGAACATTCGAATAATTCTAGAAACACGGGCAACTTGCAAATCACTAGAAGAGGTAATTAGAAGAATTTGCATTTTGATTAGTGTATTATTTGGTATGTTTGGGGGGCTTTCTAA		19044	780	19824	include	206.12	9.30245	109.244	4.37215	0.0384819	0.0386696	-0.000187712	8668	2822	11490	exclude	63.2827	21.0991	32.907	10.1276	0.235336	0.23601	-0.000674508	-0.00043111
CEP290	ENSG00000198707	ENST00000552810.1	34	135	VAR	CEP290_c.4326C>G	TACAGCTGTAAAAATTAATAGTTACTCTCAATGCTGCAACTGCTTTTTTAAAAAACATACTATTTCTTAATAGTTTGAAGAAGCTACAGGATCAATGCCTGACCCTAGTTTGCCCCTTCCAAATCAACTTGAGATCGCTCTAAGGAAAATTAAGGAGAACATTCGAATAATTCTAGAAACACGGGCAACTTGCAAATCACTAGAAGAGGTAATTAGAAGAATTTGCATTTTGATTAGTGTATTATTTGGTATGTTTGGGGGGCTTTCTAA		568	0.1	568.1	exclude	6.14767	0.00119262	3.25826	0.000560532	0.000172004	0.0386696	-0.0384976	34	547	581	exclude	0.248225	4.08973	0.129077	1.96307	0.938304	0.23601	0.702294	0.331898
CEP290	ENSG00000198707	ENST00000552810.1	34	135	VAR	CEP290_c.4366G>A	TACAGCTGTAAAAATTAATAGTTACTCTCAATGCTGCAACTGCTTTTTTAAAAAACATACTATTTCTTAATAGTTTGAAGAAGCTACAGGATCAATCCCTGACCCTAGTTTGCCCCTTCCAAATCAACTTGAGATCACTCTAAGGAAAATTAAGGAGAACATTCGAATAATTCTAGAAACACGGGCAACTTGCAAATCACTAGAAGAGGTAATTAGAAGAATTTGCATTTTGATTAGTGTATTATTTGGTATGTTTGGGGGGCTTTCTAA		7	1681	1688	exclude	0.0757635	20.048	0.0401547	9.42255	0.995757	0.0386696	0.957087	12564	26	12590	exclude	91.7263	0.194393	47.6977	0.0933086	0.00195243	0.23601	-0.234058	0.361515
CEP290	ENSG00000198707	ENST00000552810.1	36	108	AS	CEP290_Ex36_AS	GATTGAAGAGAAAATATATAAGGTCTTCAAAATGTGAATTTGTTTTAATCACAATTTAAGATATAGTTTCGATTTTCTGTAAAACATGAGCAAAGAGAAATTGTGAAGAAACATGAGGAAGACCTTCATATTCTTCATCACAGATTAGAACTACAGGCTGATAGTTCACTAAATAAATTCAAACAAACGGCTTGGGTAAGATTCTAAGAACTTTGTTCCATTCTTTATTGATTTTTGTGACCATGTAAATTAAAATTCAGCTCTCTTCTT		42130	3042	45172	include	455.988	36.2796	241.674	17.0514	0.0659054	0.738048	-0.672143	37308	2242	39550	include	272.376	16.7626	141.635	8.04607	0.0537547	0.601481	-0.547726	-0.609935	Control shows strong effect on exon inclusion		INCLUDE BOTH
CEP290	ENSG00000198707	ENST00000552810.1	36	108	DS	CEP290_Ex36_DS	GATTGAAGAGAAAATATATAAGGTCTTCAAAATGTGAATTTGTTTTAATCACAATTTAAGATATAGTTTCGATTTTCTGTAAAACAGGAGCAAAGAGAAATTGTGAAGAAACATGAGGAAGACCTTCATATTCTTCATCACAGATTAGAACTACAGGCTGATAGTTCACTAAATAAATTCAAACAAACGGCTTGGTTAAGATTCTAAGAACTTTGTTCCATTCTTTATTGATTTTTGTGACCATGTAAATTAAAATTCAGCTCTCTTCTT		110883	9847	120730	include	1200.13	117.437	636.067	55.1956	0.0798475	0.738048	-0.658201	61546	9938	71484	include	449.331	74.3029	233.652	35.6654	0.132429	0.601481	-0.469052	-0.563626	Control shows effect on exon inclusion		INCLUDE BOTH
CEP290	ENSG00000198707	ENST00000552810.1	36	108	REF	CEP290_Ex36_REF	GATTGAAGAGAAAATATATAAGGTCTTCAAAATGTGAATTTGTTTTAATCACAATTTAAGATATAGTTTCGATTTTCTGTAAAACAGGAGCAAAGAGAAATTGTGAAGAAACATGAGGAAGACCTTCATATTCTTCATCACAGATTAGAACTACAGGCTGATAGTTCACTAAATAAATTCAAACAAACGGCTTGGGTAAGATTCTAAGAACTTTGTTCCATTCTTTATTGATTTTTGTGACCATGTAAATTAAAATTCAGCTCTCTTCTT		13264	38052	51316	include	143.561	453.816	76.0873	213.294	0.737069	0.738048	-0.000979697	25749	40957	66706	include	187.986	306.221	97.7529	146.986	0.600583	0.601481	-0.000897912	-0.000938804	No effect on exon inclusion detected		INCLUDE BOTH
CEP290	ENSG00000198707	ENST00000552810.1	36	108	VAR	CEP290_c.4805C>T	GATTGAAGAGAAAATATATAAGGTCTTCAAAATGTGAATTTGTTTTAATCACAATTTAAGATATAGTTTCGATTTTCTGTAAAACAGGAGCAAAGAGAAATTGTGAAGAAACATGAGGAAGACCTTCATATTCTTCATCACAGATTAGAACTACAGGCTGATAGTTCACTAAATAAATTCAAACAAATGGCTTGGGTAAGATTCTAAGAACTTTGTTCCATTCTTTATTGATTTTTGTGACCATGTAAATTAAAATTCAGCTCTCTTCTT		2125	62936	65061	include	22.9996	750.588	12.1898	352.777	0.9666	0.738048	0.228552	7297	62335	69632	include	53.2734	466.057	27.7022	223.707	0.889813	0.601481	0.288332	0.258442	No effect on exon inclusion detected		INCLUDE BOTH
CEP290	ENSG00000198707	ENST00000552810.1	43	156	AS	CEP290_Ex43_AS	GTATGCAATTGAAAAGCCAAACACTGAATGGTATATTTCATGATTCTATATTAAATTCCACATAGCCGATAAAGAGAAACTTACTTTGCAGAGGAAACTAAAAACAACTGGCATGACTGTTGATCAGGTTTTGGGAATACGAGCTTTGGAGTCAGAAAAAGAATTGGAAGAATTAAAAAAGAGAAATCTTGACTTAGAAAATGATATATTGTATATGAGGTAAGCTATTATGTGGAAATGTGCCACCCATTGTAATGAAAAACTGGTACT		8102	21	8123	include	87.6908	0.250451	46.4761	0.117712	0.00252634	0.607585	-0.605058	47724	5965	53689	include	348.42	44.5982	181.178	21.4071	0.10567	0.682207	-0.576537	-0.590798	Control shows effect on exon inclusion		INCLUDE BOTH
CEP290	ENSG00000198707	ENST00000552810.1	43	156	DS	CEP290_Ex43_DS	GTATGCAATTGAAAAGCCAAACACTGAATGGTATATTTCATGATTCTATATTAAATTCCACAGAGCCGATAAAGAGAAACTTACTTTGCAGAGGAAACTAAAAACAACTGGCATGACTGTTGATCAGGTTTTGGGAATACGAGCTTTGGAGTCAGAAAAAGAATTGGAAGAATTAAAAAAGAGAAATCTTGACTTAGAAAATGATATATTGTATATGAGTTAAGCTATTATGTGGAAATGTGCCACCCATTGTAATGAAAAACTGGTACT		46677	21103	67780	include	505.202	251.679	267.757	118.289	0.306412	0.607585	-0.301173	46994	21771	68765	include	343.09	162.774	178.407	78.1316	0.304561	0.682207	-0.377646	-0.33941	Control shows effect on exon inclusion		INCLUDE BOTH
CEP290	ENSG00000198707	ENST00000552810.1	43	156	REF	CEP290_Ex43_REF	GTATGCAATTGAAAAGCCAAACACTGAATGGTATATTTCATGATTCTATATTAAATTCCACAGAGCCGATAAAGAGAAACTTACTTTGCAGAGGAAACTAAAAACAACTGGCATGACTGTTGATCAGGTTTTGGGAATACGAGCTTTGGAGTCAGAAAAAGAATTGGAAGAATTAAAAAAGAGAAATCTTGACTTAGAAAATGATATATTGTATATGAGGTAAGCTATTATGTGGAAATGTGCCACCCATTGTAATGAAAAACTGGTACT		15649	24671	40320	include	169.375	294.232	89.7686	138.289	0.606377	0.607585	-0.0012074	7024	15891	22915	include	51.2803	118.811	26.6658	57.0295	0.681395	0.682207	-0.000812371	-0.00100989	No effect on exon inclusion detected		INCLUDE BOTH
CEP290	ENSG00000198707	ENST00000552810.1	43	156	VAR	CEP290_c.5936C>T	GTATGCAATTGAAAAGCCAAACACTGAATGGTATATTTCATGATTCTATATTAAATTCCACAGAGCCGATAAAGAGAAACTTACTTTGCAGAGGAAACTAAAAACAACTGGCATGACTGTTGATCAGGTTTTGGGAATACGAGTTTTGGAGTCAGAAAAAGAATTGGAAGAATTAAAAAAGAGAAATCTTGACTTAGAAAATGATATATTGTATATGAGGTAAGCTATTATGTGGAAATGTGCCACCCATTGTAATGAAAAACTGGTACT		6887	81359	88246	include	74.5405	970.305	39.5064	456.043	0.920278	0.607585	0.312693	13247	45054	58301	include	96.7127	336.853	50.2906	161.689	0.762758	0.682207	0.0805508	0.196622	No effect on exon inclusion detected		INCLUDE BOTH
CEP290	ENSG00000198707	ENST00000552810.1	48	123	AS	CEP290_Ex48_AS	ATTTATGAGTTTATAAGATTATCTTTTATTTCCTTGTTTTGATAATGTATACTTTTTATTTTGTTTGTTTTTTTACTATGCTGAATTAGAAAAACTTAAAGCTCATCTTGGGCATCAGTTGAGCATGCACTATGAATCCAAGACCAAAGGCACAGAAAAAATTATTGCTGAAAATGAAAGGCTTCGTAAAGAACTTAAAAAAGTATGACTTTTATGACTGATTATAACTTTTGATTTTTATTTTACTTAATACCTCTTGGAAAAACTGGA		7796	89	7885	include	84.3789	1.06143	44.7208	0.498874	0.0110322	0.998821	-0.987788	38910	1249	40159	include	284.071	9.33833	147.717	4.4824	0.0294508	0.540596	-0.511145	-0.749467	Control shows strong effect on exon inclusion		INCLUDE BOTH
CEP290	ENSG00000198707	ENST00000552810.1	48	123	DS	CEP290_Ex48_DS	ATTTATGAGTTTATAAGATTATCTTTTATTTCCTTGTTTTGATAATGTATACTTTTTATTTTGTTTGTTTTTTTACTAGGCTGAATTAGAAAAACTTAAAGCTCATCTTGGGCATCAGTTGAGCATGCACTATGAATCCAAGACCAAAGGCACAGAAAAAATTATTGCTGAAAATGAAAGGCTTCGTAAAGAACTTAAAAAATTATGACTTTTATGACTGATTATAACTTTTGATTTTTATTTTACTTAATACCTCTTGGAAAAACTGGA		16228	1574	17802	include	175.641	18.7719	93.09	8.82278	0.0865719	0.998821	-0.912249	3353	564	3917	exclude	24.4793	4.21683	12.7293	2.02408	0.137195	0.540596	-0.403401	-0.657825
CEP290	ENSG00000198707	ENST00000552810.1	48	123	REF	CEP290_Ex48_REF	ATTTATGAGTTTATAAGATTATCTTTTATTTCCTTGTTTTGATAATGTATACTTTTTATTTTGTTTGTTTTTTTACTAGGCTGAATTAGAAAAACTTAAAGCTCATCTTGGGCATCAGTTGAGCATGCACTATGAATCCAAGACCAAAGGCACAGAAAAAATTATTGCTGAAAATGAAAGGCTTCGTAAAGAACTTAAAAAAGTATGACTTTTATGACTGATTATAACTTTTGATTTTTATTTTACTTAATACCTCTTGGAAAAACTGGA		4	3449	3453	exclude	0.0432934	41.1335	0.0229455	19.3328	0.998815	0.998821	-5.9778e-06	3273	4059	7332	exclude	23.8953	30.3477	12.4255	14.5669	0.539666	0.540596	-0.000930104	-0.000468041
CEP290	ENSG00000198707	ENST00000552810.1	48	123	VAR	CEP290_c.6558T>G	ATTTATGAGTTTATAAGATTATCTTTTATTTCCTTGTTTTGATAATGTATACTTTTTATTTTGTTTGTTTTTTTACTAGGCTGAATTAGAAAAACTTAAAGCTCATCTTGGGCAGCAGTTGAGCATGCACTATGAATCCAAGACCAAAGGCACAGAAAAAATTATTGCTGAAAATGAAAGGCTTCGTAAAGAACTTAAAAAAGTATGACTTTTATGACTGATTATAACTTTTGATTTTTATTTTACTTAATACCTCTTGGAAAAACTGGA		387	9614	10001	include	4.18864	114.659	2.21998	53.8896	0.960435	0.998821	-0.0383856	2324	3863	6187	exclude	16.9669	28.8823	8.82278	13.8635	0.611096	0.540596	0.0705002	0.0160573
CEP290	ENSG00000198707	ENST00000552810.1	49	173	AS	CEP290_Ex49_AS	TATGAGAACAGTATTATGTTTTCTCATAAAATACTAATTAGCATTTAATGATATGAAACTGATGCTGCAGAGAAATTACGGATAGCAAAGAATAATTTAGAGATATTAAATGAGAAGATGACAGTTCAACTAGAAGAGACTGGTAAGAGATTGCAGTTTGCAGAAAGCAGAGGTCCACAGCTTGAAGGTGCTGACAGTAAGAGCTGGAAATCCATTGTGGTTACAAGGTAGGAACAGAGTTTTAAACTTGTACAAAGTTTAATCATTTCA		7	4	11	exclude	N/A	N/A	N/A	N/A	N/A	N/A	N/A	5948	498	6446	exclude	43.4247	3.72337	22.5809	1.78722	0.0733426	0.744632	-0.671289	-0.671289
CEP290	ENSG00000198707	ENST00000552810.1	49	173	DS	CEP290_Ex49_DS	TATGAGAACAGTATTATGTTTTCTCATAAAATACTAATTAGCATTTAATGATAGGAAACTGATGCTGCAGAGAAATTACGGATAGCAAAGAATAATTTAGAGATATTAAATGAGAAGATGACAGTTCAACTAGAAGAGACTGGTAAGAGATTGCAGTTTGCAGAAAGCAGAGGTCCACAGCTTGAAGGTGCTGACAGTAAGAGCTGGAAATCCATTGTGGTTACAAGTTAGGAACAGAGTTTTAAACTTGTACAAAGTTTAATCATTTCA		84194	1112	85306	include	911.262	13.262	482.969	6.23312	0.0127414	0.0328934	-0.020152	10794	522	11316	exclude	78.8041	3.90281	40.9781	1.87335	0.0437173	0.744632	-0.700914	-0.360533
CEP290	ENSG00000198707	ENST00000552810.1	49	173	REF	CEP290_Ex49_REF	TATGAGAACAGTATTATGTTTTCTCATAAAATACTAATTAGCATTTAATGATAGGAAACTGATGCTGCAGAGAAATTACGGATAGCAAAGAATAATTTAGAGATATTAAATGAGAAGATGACAGTTCAACTAGAAGAGACTGGTAAGAGATTGCAGTTTGCAGAAAGCAGAGGTCCACAGCTTGAAGGTGCTGACAGTAAGAGCTGGAAATCCATTGTGGTTACAAGGTAGGAACAGAGTTTTAAACTTGTACAAAGTTTAATCATTTCA		12041	417	12458	include	130.324	4.97323	69.0717	2.33742	0.0327328	0.0328934	-0.000160627	397	1220	1617	exclude	2.89839	9.12151	1.50716	4.37832	0.743919	0.744632	-0.000712696	-0.000436662
CEP290	ENSG00000198707	ENST00000552810.1	49	173	VAR	CEP290_c.6787A>G	TATGAGAACAGTATTATGTTTTCTCATAAAATACTAATTAGCATTTAATGATAGGAAACTGATGCTGCAGAGAAATTACGGATAGCAAAGAATAATTTAGAGATATTAAATGAGAAGATGACAGTTCAACTAGAAGAGACTGGTAAGAGATTGCAGTTTGCAGAAAGCAGAGGTCCACAGCTTGAAGGTGCTGACGGTAAGAGCTGGAAATCCATTGTGGTTACAAGGTAGGAACAGAGTTTTAAACTTGTACAAAGTTTAATCATTTCA		13826	7298	21124	include	149.644	87.0375	79.3112	40.9076	0.340277	0.0328934	0.307383	2293	4056	6349	exclude	16.7406	30.3253	8.7051	14.5561	0.625768	0.744632	-0.118863	0.0942598
CEP290	ENSG00000198707	ENST00000552810.1	49	173	VAR	CEP290_c.6806T>C	TATGAGAACAGTATTATGTTTTCTCATAAAATACTAATTAGCATTTAATGATAGGAAACTGATGCTGCAGAGAAATTACGGATAGCAAAGAATAATTTAGAGATATTAAATGAGAAGATGACAGTTCAACTAGAAGAGACTGGTAAGAGATTGCAGTTTGCAGAAAGCAGAGGTCCACAGCTTGAAGGTGCTGACAGTAAGAGCTGGAAATCCACTGTGGTTACAAGGTAGGAACAGAGTTTTAAACTTGTACAAAGTTTAATCATTTCA		13501	14963	28464	include	146.126	178.452	77.4469	83.8724	0.519916	0.0328934	0.487022	484	2979	3463	exclude	3.53355	22.2729	1.83745	10.691	0.853338	0.744632	0.108707	0.297864
CEP290	ENSG00000198707	ENST00000552810.1	52	95	AS	CEP290_Ex52_AS	ATTACTGTACATCACTAGTTCATAAGAAATGCCCATATATTTTATGAAGCAATATCTGCTTTATTTTTTTAACACATTATCATTGTGTTCTATATTAGCTAATCATCAGCTGGATAAAGAGAAAGCAGAATTAATCCATCAGATAGAAGCTAACAAGGACCAAAGTGGAGCTGAAAGCACCATACCTGGTAATGTATTTTAAAAAACATGTTAGCTACCCCCAAGTTTTTGAATTTGGGTTTGCCTTTTTTTTTTTTTTTTGGCTCAGAT		1261	9954	11215	include	13.6483	118.714	7.23357	55.7954	0.885234	0.66833	0.216905	1535	17484	19019	include	11.2066	130.722	5.82744	62.7464	0.915019	0.811862	0.103157	0.160031	No effect on exon inclusion detected		INCLUDE BOTH
CEP290	ENSG00000198707	ENST00000552810.1	52	95	DS	CEP290_Ex52_DS	ATTACTGTACATCACTAGTTCATAAGAAATGCCCATATATTTTATGAAGCAATATCTGCTTTATTTTTTTAACACATTATCATTGTGTTCTAGATTAGCTAATCATCAGCTGGATAAAGAGAAAGCAGAATTAATCCATCAGATAGAAGCTAACAAGGACCAAAGTGGAGCTGAAAGCACCATACCTGTTAATGTATTTTAAAAAACATGTTAGCTACCCCCAAGTTTTTGAATTTGGGTTTGCCTTTTTTTTTTTTTTTTGGCTCAGAT		4470	506	4976	include	48.3804	6.03467	25.6416	2.83629	0.0995963	0.66833	-0.568733	30237	651	30888	include	220.752	4.8673	114.791	2.3363	0.0199467	0.811862	-0.791915	-0.680324	Control shows strong effect on exon inclusion		INCLUDE BOTH
CEP290	ENSG00000198707	ENST00000552810.1	52	95	REF	CEP290_Ex52_REF	ATTACTGTACATCACTAGTTCATAAGAAATGCCCATATATTTTATGAAGCAATATCTGCTTTATTTTTTTAACACATTATCATTGTGTTCTAGATTAGCTAATCATCAGCTGGATAAAGAGAAAGCAGAATTAATCCATCAGATAGAAGCTAACAAGGACCAAAGTGGAGCTGAAAGCACCATACCTGGTAATGTATTTTAAAAAACATGTTAGCTACCCCCAAGTTTTTGAATTTGGGTTTGCCTTTTTTTTTTTTTTTTGGCTCAGAT		889	1824	2713	exclude	9.62196	21.7534	5.09964	10.2241	0.667207	0.66833	-0.00112287	2521	11465	13986	exclude	18.4051	85.7198	9.57067	41.1455	0.81129	0.811862	-0.000572616	-0.000847744
CEP290	ENSG00000198707	ENST00000552810.1	52	95	VAR	CEP290_c.7075A>C	ATTACTGTACATCACTAGTTCATAAGAAATGCCCATATATTTTATGAAGCAATATCTGCTTTATTTTTTTAACACATTATCATTGTGTTCTAGATTAGCTAATCATCAGCTGGATAAAGAGAAAGCAGAATTACTCCATCAGATAGAAGCTAACAAGGACCAAAGTGGAGCTGAAAGCACCATACCTGGTAATGTATTTTAAAAAACATGTTAGCTACCCCCAAGTTTTTGAATTTGGGTTTGCCTTTTTTTTTTTTTTTTGGCTCAGAT		333	3191	3524	exclude	3.60418	38.0566	1.91021	17.8866	0.903509	0.66833	0.235179	2650	2305	4955	exclude	19.3469	17.2337	10.0604	8.27216	0.451228	0.811862	-0.360634	-0.0627275
CEP290	ENSG00000198707	ENST00000552810.1	53	80	AS	CEP290_Ex53_AS	GTTTCATAAAATGTATCTCTGTTCTCTAGAACAAATCCATTACCTTGAACTCATTCGTAGTGGGAAAAAGCTGAGTCTAATTTGTATGACTTTTTCAACATATGCTGATCAACTAAAGGAAAAAATAAAAGATCTAGAGACACAGCTCAAAATGTCAGATCTAGAAAAGCAGCATTTGAAGGTAATATTTAATTATATTTTAGTATCGTTTTGTGAAAACAGCTGTTGAAAACTATTTTCATTACCATCTTTAACTACGTATCCTAAAAA		2442	26971	29413	include	26.4306	321.662	14.0082	151.181	0.915199	0.642626	0.272572	2811	25112	27923	include	20.5223	187.754	10.6716	90.1217	0.894124	0.845661	0.0484626	0.160518	No effect on exon inclusion detected		INCLUDE BOTH
CEP290	ENSG00000198707	ENST00000552810.1	53	80	DS	CEP290_Ex53_DS	GTTTCATAAAATGTATCTCTGTTCTCTAGAACAAATCCATTACCTTGAACTCATTCGTAGTGGGAAAAAGCTGAGTCTAATTTGTATGACTTTTTCAACAGATGCTGATCAACTAAAGGAAAAAATAAAAGATCTAGAGACACAGCTCAAAATGTCAGATCTAGAAAAGCAGCATTTGAAGTTAATATTTAATTATATTTTAGTATCGTTTTGTGAAAACAGCTGTTGAAAACTATTTTCATTACCATCTTTAACTACGTATCCTAAAAA		20512	56	20568	include	222.009	0.667868	117.665	0.313898	0.00266064	0.642626	-0.639966	84862	12561	97423	include	619.554	93.9142	322.168	45.0788	0.122748	0.845661	-0.722913	-0.68144	Control shows strong effect on exon inclusion		INCLUDE BOTH
CEP290	ENSG00000198707	ENST00000552810.1	53	80	REF	CEP290_Ex53_REF	GTTTCATAAAATGTATCTCTGTTCTCTAGAACAAATCCATTACCTTGAACTCATTCGTAGTGGGAAAAAGCTGAGTCTAATTTGTATGACTTTTTCAACAGATGCTGATCAACTAAAGGAAAAAATAAAAGATCTAGAGACACAGCTCAAAATGTCAGATCTAGAAAAGCAGCATTTGAAGGTAATATTTAATTATATTTTAGTATCGTTTTGTGAAAACAGCTGTTGAAAACTATTTTCATTACCATCTTTAACTACGTATCCTAAAAA		698	1278	1976	exclude	7.5547	15.2417	4.00399	7.1636	0.641463	0.642626	-0.00116321	4200	24253	28453	include	30.6631	181.331	15.9448	87.0389	0.845172	0.845661	-0.000489364	-0.000826285
CEP290	ENSG00000198707	ENST00000552810.1	53	80	VAR	CEP290_c.7186G>T	GTTTCATAAAATGTATCTCTGTTCTCTAGAACAAATCCATTACCTTGAACTCATTCGTAGTGGGAAAAAGCTGAGTCTAATTTGTATGACTTTTTCAACAGATGCTGATCAACTAAAGGAAAAAATAAAAGATCTAGAGACACAGCTCAAAATGTCATATCTAGAAAAGCAGCATTTGAAGGTAATATTTAATTATATTTTAGTATCGTTTTGTGAAAACAGCTGTTGAAAACTATTTTCATTACCATCTTTAACTACGTATCCTAAAAA		307	5632	5939	include	3.32277	67.1685	1.76107	31.5692	0.947163	0.642626	0.304537	15	26529	26544	include	0.109511	198.348	0.0569457	95.207	0.999402	0.845661	0.153741	0.229139	No effect on exon inclusion detected		INCLUDE BOTH
CEP41	ENSG00000106477	ENST00000223208.5	9	116	AS	CEP41_Ex9_AS	CTGACCTTTTATTCCTTGGGGGTTTCTCGTAGTCTTGGGACATCAGCCCAGTGCCTTGGAACCTTAACTCATCTGACTCTTATAAAAATGCCCATGGCAAGATCATCATTCTGTATGACGATGATGAAAGGCTGGCCAGTCAGGCGGCCACCACCATGTGCGAGCGTGGATTTGAAAACCTCTTCATGCTTTCCGGAGGTGAGCAAGGTGATACTCTGCTTGGGACTTCAAAGGCTGATCATCCTTCAGTCCCACCTGCATCCCCTTTTC		11800	177733	189533	include	127.716	2119.68	67.6893	996.251	0.936379	0.900252	0.0361264	60127	436851	496978	include	438.971	3266.18	228.265	1567.77	0.872906	0.774019	0.0988868	0.0675066	No effect on exon inclusion detected		INCLUDE BOTH
CEP41	ENSG00000106477	ENST00000223208.5	9	116	DS	CEP41_Ex9_DS	CTGACCTTTTATTCCTTGGGGGTTTCTCGTAGTCTTGGGACATCAGCCCAGTGCCTTGGAACCTTAACTCATCTGACTCTTAGAAAAATGCCCATGGCAAGATCATCATTCTGTATGACGATGATGAAAGGCTGGCCAGTCAGGCGGCCACCACCATGTGCGAGCGTGGATTTGAAAACCTCTTCATGCTTTCCGGAGTTGAGCAAGGTGATACTCTGCTTGGGACTTCAAAGGCTGATCATCCTTCAGTCCCACCTGCATCCCCTTTTC		33439	196048	229487	include	361.922	2338.11	191.819	1098.91	0.851387	0.900252	-0.0488648	110692	274352	385044	include	808.132	2051.23	420.229	984.592	0.700867	0.774019	-0.0731525	-0.0610087	No effect on exon inclusion detected		INCLUDE BOTH
CEP41	ENSG00000106477	ENST00000223208.5	9	116	REF	CEP41_Ex9_REF	CTGACCTTTTATTCCTTGGGGGTTTCTCGTAGTCTTGGGACATCAGCCCAGTGCCTTGGAACCTTAACTCATCTGACTCTTAGAAAAATGCCCATGGCAAGATCATCATTCTGTATGACGATGATGAAAGGCTGGCCAGTCAGGCGGCCACCACCATGTGCGAGCGTGGATTTGAAAACCTCTTCATGCTTTCCGGAGGTGAGCAAGGTGATACTCTGCTTGGGACTTCAAAGGCTGATCATCCTTCAGTCCCACCTGCATCCCCTTTTC		26560	244078	270638	include	287.468	2910.93	152.358	1368.14	0.899797	0.900252	-0.000455418	59111	213375	272486	include	431.553	1595.33	224.408	765.758	0.773364	0.774019	-0.000655642	-0.00055553	No effect on exon inclusion detected		INCLUDE BOTH
CEP41	ENSG00000106477	ENST00000223208.5	9	116	VAR	CEP41_c.664A>G	CTGACCTTTTATTCCTTGGGGGTTTCTCGTAGTCTTGGGACATCAGCCCAGTGCCTTGGAACCTTAACTCATCTGACTCTTAGAAAAATGCCCATGGCAAGATCGTCATTCTGTATGACGATGATGAAAGGCTGGCCAGTCAGGCGGCCACCACCATGTGCGAGCGTGGATTTGAAAACCTCTTCATGCTTTCCGGAGGTGAGCAAGGTGATACTCTGCTTGGGACTTCAAAGGCTGATCATCCTTCAGTCCCACCTGCATCCCCTTTTC		1441	22281	23722	include	15.5965	265.728	8.26612	124.892	0.937923	0.900252	0.0376703	9052	45601	54653	include	66.0862	340.943	34.3648	163.652	0.826455	0.774019	0.0524363	0.0450533	No effect on exon inclusion detected		INCLUDE BOTH
CEP78	ENSG00000148019	ENST00000415759.2	9	138	AS	CEP78_Ex9_AS1	TATGCACATGTGCCTATTCATCTGTAGACCTTTAGTGCATCTTGATTCTTTCTTTTTAACACTTCTCAAGTATGATTGGCTACAAAGAAACCTGTAAGTAGTGGCAGAAAACACTCCCTTGGTAAAGAATATTATGCGCCCGCACCTCTTCCACCTGGTGTGTCTGGTTTCTTGCCGTGGCGTACTGCAGAACGTGCAAAAAGACACAGGTAGGGTATTTTTATTTCCTATCTTTTAGGATAAAAATGGGATTCAAAATTCTTTATTTTG		279872	1656	281528	include	3029.15	19.7498	1605.45	9.28241	0.00574857	0.586958	-0.58121	84709	6071	90780	include	618.437	45.3907	321.587	21.7875	0.0634512	0.813296	-0.749844	-0.665527	Control shows strong effect on exon inclusion		INCLUDE BOTH
CEP78	ENSG00000148019	ENST00000415759.2	9	138	AS	CEP78_Ex9_AS2	TATGCACATGTGCCTATTCATCTGTAGACCTTTAGTGCATCTTGATTCTTTCTTTTTAACACTTCTCAATTAGGATTGGCTACAAAGAAACCTGTAAGTAGTGGCAGAAAACACTCCCTTGGTAAAGAATATTATGCGCCCGCACCTCTTCCACCTGGTGTGTCTGGTTTCTTGCCGTGGCGTACTGCAGAACGTGCAAAAAGACACAGGTAGGGTATTTTTATTTCCTATCTTTTAGGATAAAAATGGGATTCAAAATTCTTTATTTTG		8586	172097	180683	include	92.9293	2052.47	49.2526	964.659	0.951423	0.586958	0.364465	8662	108708	117370	include	63.2389	812.771	32.8842	390.13	0.922262	0.813296	0.108967	0.236716	No effect on exon inclusion detected		INCLUDE BOTH
CEP78	ENSG00000148019	ENST00000415759.2	9	138	DS	CEP78_Ex9_DS	TATGCACATGTGCCTATTCATCTGTAGACCTTTAGTGCATCTTGATTCTTTCTTTTTAACACTTCTCAAGTAGGATTGGCTACAAAGAAACCTGTAAGTAGTGGCAGAAAACACTCCCTTGGTAAAGAATATTATGCGCCCGCACCTCTTCCACCTGGTGTGTCTGGTTTCTTGCCGTGGCGTACTGCAGAACGTGCAAAAAGACACAGTTAGGGTATTTTTATTTCCTATCTTTTAGGATAAAAATGGGATTCAAAATTCTTTATTTTG		216399	6146	222545	include	2342.16	73.2985	1241.35	34.4503	0.027003	0.586958	-0.559955	174164	20798	194962	include	1271.52	155.499	661.192	74.6397	0.101436	0.813296	-0.71186	-0.635908	Control shows strong effect on exon inclusion		INCLUDE BOTH
CEP78	ENSG00000148019	ENST00000415759.2	9	138	REF	CEP78_Ex9_REF	TATGCACATGTGCCTATTCATCTGTAGACCTTTAGTGCATCTTGATTCTTTCTTTTTAACACTTCTCAAGTAGGATTGGCTACAAAGAAACCTGTAAGTAGTGGCAGAAAACACTCCCTTGGTAAAGAATATTATGCGCCCGCACCTCTTCCACCTGGTGTGTCTGGTTTCTTGCCGTGGCGTACTGCAGAACGTGCAAAAAGACACAGGTAGGGTATTTTTATTTCCTATCTTTTAGGATAAAAATGGGATTCAAAATTCTTTATTTTG		15324	22173	37497	include	165.857	264.44	87.9043	124.287	0.585731	0.586958	-0.00122759	24216	111171	135387	include	176.794	831.186	91.9331	398.969	0.812726	0.813296	-0.00056926	-0.000898427	No effect on exon inclusion detected		INCLUDE BOTH
CEP78	ENSG00000148019	ENST00000415759.2	9	138	VAR	CEP78_c.1168T>C	TATGCACATGTGCCTATTCATCTGTAGACCTTTAGTGCATCTTGATTCTTTCTTTTTAACACTTCTCAAGTAGGATTGGCTACAAAGAAACCTGTAAGTAGTGGCAGAAAACACTCCCTTGGTAAAGAATATTATGCGCCCGCACCTCTTCCACCTGGTGTGTCTGGTCTCTTGCCGTGGCGTACTGCAGAACGTGCAAAAAGACACAGGTAGGGTATTTTTATTTCCTATCTTTTAGGATAAAAATGGGATTCAAAATTCTTTATTTTG		73707	25473	99180	include	797.757	303.797	422.811	142.784	0.25245	0.586958	-0.334509	34283	44513	78796	include	250.291	332.808	130.151	159.748	0.551046	0.813296	-0.262249	-0.298379	No effect on exon inclusion detected		INCLUDE BOTH
CERKL	ENSG0000018845	ENST00000410087.3	7	179	AS	CERKL_Ex7_AS	CCTACTGTACTCACTGATTAATATTTAATGTAATATTCAATGGCATGTACAGCTGGTCGACGTCTGCACCTTCAGCACCGCTGGCAAGCTTCTTCGCTTTGGGTTCTCAGCCATGTTTGGCTTTGGTGGAAGAACTTTGGCTCTGGCAGAAAAATATCGATGGATGTCCCCTAACCAACGGAGAGATTTTGCTGTTGTTAAGGCACTGGCAAAACTTAAGTAAGTCTTTTTCTTAAACCAAAAATTGTATCCCAGGTTCAATGACTGTTA	EXCLUDE BLOCK	11045	269783	280828	include	119.544	3217.49	63.3583	1512.22				5042	134953	139995	include	36.8103	1009	19.1413	484.318				N/A	low coverage												EYS_c.2260-28A>C_AS_156	156	EYS	15	122	AS	EYS_Ex15_AS	AAATGGCCAGGAGTAATATCTGTATTATAGGCTTAATAGTAAGAAATAGCCTAAAAATATATAATTTCATATTCTCTTATAGCTACCAGTGTGTGTGCCTATCTGATTGGGAAGGAAATTTTTGTGAACAAGAATCCAATGAGTGTAAAATGAATCCTTGCAAGAACAATTCCACCTGTACTGACCTTTACAAAAGCTATCGGTGAGTAACATATTTTTAGCTTTCTTCATGAAATTACTTGGAGTGCTCAGTGTCCTTGGGATACATCC	156	ENSG00000188107	ENST00000370621.7
CERKL	ENSG0000018845	ENST00000410087.3	7	179	DS	CERKL_Ex7_DS	CCTACTGTACTCACTGATTAATATTTAATGTAATATTCAAGGGCATGTACAGCTGGTCGACGTCTGCACCTTCAGCACCGCTGGCAAGCTTCTTCGCTTTGGGTTCTCAGCCATGTTTGGCTTTGGTGGAAGAACTTTGGCTCTGGCAGAAAAATATCGATGGATGTCCCCTAACCAACGGAGAGATTTTGCTGTTGTTAAGGCACTGGCAAAACTTAATTAAGTCTTTTTCTTAAACCAAAAATTGTATCCCAGGTTCAATGACTGTTA	EXCLUDE BLOCK	0.1	0.1	0.2	exclude	N/A	N/A	N/A	N/A	N/A	N/A	N/A	0.1	0.1	0.2	exclude	N/A	N/A	N/A	N/A	N/A	N/A	N/A	N/A
CERKL	ENSG0000018845	ENST00000410087.3	7	179	REF	CERKL_Ex7_REF	CCTACTGTACTCACTGATTAATATTTAATGTAATATTCAAGGGCATGTACAGCTGGTCGACGTCTGCACCTTCAGCACCGCTGGCAAGCTTCTTCGCTTTGGGTTCTCAGCCATGTTTGGCTTTGGTGGAAGAACTTTGGCTCTGGCAGAAAAATATCGATGGATGTCCCCTAACCAACGGAGAGATTTTGCTGTTGTTAAGGCACTGGCAAAACTTAAGTAAGTCTTTTTCTTAAACCAAAAATTGTATCCCAGGTTCAATGACTGTTA	EXCLUDE BLOCK	0.1	0.1	0.2	exclude	N/A	N/A	N/A	N/A	N/A	N/A	N/A	0.1	0.1	0.2	exclude	N/A	N/A	N/A	N/A	N/A	N/A	N/A	N/A
CERKL	ENSG0000018845	ENST00000410087.3	7	179	VAR	CERKL_c.1141G>A	CCTACTGTACTCACTGATTAATATTTAATGTAATATTCAAGGGCATGTACAGCTGGTCGACGTCTGCACCTTCAGCACCGCTGGCAAGCTTCTTCGCTTTGGGTTCTCAGCCATGTTTGGCTTTGGTGGAAGAACTTTGGCTCTGGCAGAAAAATATCGATGGATGTCCCCTAACCAACGGAGAGATTTTGCTGTTGTTAAGGCACTGACAAAACTTAAGTAAGTCTTTTTCTTAAACCAAAAATTGTATCCCAGGTTCAATGACTGTTA	EXCLUDE BLOCK	8180	220941	229121	include	88.5351	2634.99	46.9236	1238.45				11106	106674	117780	include	81.0819	797.564	42.1626	382.831				N/A	low coverage												EYS_c.2642-9T>G_AS_157	157	EYS	17	97	AS	EYS_Ex17_AS	TTATGAGTGTATTCTTTAGACTACCACTGATTCTGATTTTTTTACTCTATAACAAGGATTGCTCATCCATACTCATCTCATACTCTTTGCATAATTTGAAGGTAAAAACTGTGAAATTGATGTGAAAGACTGCCTCTTCCTTTCCTGCCAGGATTATGGTGACTGTGAAGATATGGTCAACAATTTCAGGTACAGAAAACTTAAAAAGTATCTAGATACATGTTTATGTGTCTAGATGTATACAGGTATAGAATTTTAATTGGTGAATTA	157	ENSG00000188107	ENST00000370621.7
CHM	ENSG00000188419	ENST00000357749.2	3	73	AS	CHM_Ex3_AS	AAGTGAAGTAAGTTTAAGGGTTAAAGATGGTTTGTTGATGAAGATCAGTGAATTGATTTTTATACCATTTTCTTTACTTTTTTTTTTTTTTTTAATTGTTACATAAGAAGCTACTATGGAGGAAACTGGGCCAGTTTTAGCTTTTCAGGACTATTGTCCTGGCTAAAGGAATACCAGGTAAAGTTTGTATCTGACCTTTTAATTTGCTTTGTTTTATTGTATGTTACATAGTAACCCTGCACTGAAGAAAACCCTAAGCTTCACCTGTAA		18183	595	18778	include	196.801	7.0961	104.305	3.33517	0.0309845	0.859302	-0.828318	19965	1493	21458	include	145.759	11.1626	75.7947	5.35806	0.0660244	0.891975	-0.825951	-0.827134	Control shows strong effect on exon inclusion		INCLUDE BOTH
CHM	ENSG00000188419	ENST00000357749.2	3	73	DS	CHM_Ex3_DS	AAGTGAAGTAAGTTTAAGGGTTAAAGATGGTTTGTTGATGAAGATCAGTGAATTGATTTTTATACCATTTTCTTTACTTTTTTTTTTTTTTTTAATTGTTACAGAAGAAGCTACTATGGAGGAAACTGGGCCAGTTTTAGCTTTTCAGGACTATTGTCCTGGCTAAAGGAATACCAGTTAAAGTTTGTATCTGACCTTTTAATTTGCTTTGTTTTATTGTATGTTACATAGTAACCCTGCACTGAAGAAAACCCTAAGCTTCACCTGTAA		24784	35	24819	include	268.246	0.417418	142.17	0.196186	0.00137804	0.859302	-0.857924	5722	46	5768	exclude	41.7748	0.343926	21.7229	0.165084	0.00754225	0.891975	-0.884433	-0.871179
CHM	ENSG00000188419	ENST00000357749.2	3	73	REF	CHM_Ex3_REF	AAGTGAAGTAAGTTTAAGGGTTAAAGATGGTTTGTTGATGAAGATCAGTGAATTGATTTTTATACCATTTTCTTTACTTTTTTTTTTTTTTTTAATTGTTACAGAAGAAGCTACTATGGAGGAAACTGGGCCAGTTTTAGCTTTTCAGGACTATTGTCCTGGCTAAAGGAATACCAGGTAAAGTTTGTATCTGACCTTTTAATTTGCTTTGTTTTATTGTATGTTACATAGTAACCCTGCACTGAAGAAAACCCTAAGCTTCACCTGTAA		471	2929	3400	exclude	5.0978	34.9319	2.70183	16.418	0.858689	0.859302	-0.000613035	235	2045	2280	exclude	1.71567	15.2897	0.892149	7.33908	0.891614	0.891975	-0.000361336	-0.000487186
CHM	ENSG00000188419	ENST00000357749.2	3	73	VAR	CHM_c.117-7G>T	AAGTGAAGTAAGTTTAAGGGTTAAAGATGGTTTGTTGATGAAGATCAGTGAATTGATTTTTATACCATTTTCTTTACTTTTTTTTTTTTTTTTAATTTTTACAGAAGAAGCTACTATGGAGGAAACTGGGCCAGTTTTAGCTTTTCAGGACTATTGTCCTGGCTAAAGGAATACCAGGTAAAGTTTGTATCTGACCTTTTAATTTGCTTTGTTTTATTGTATGTTACATAGTAACCCTGCACTGAAGAAAACCCTAAGCTTCACCTGTAA		888	4461	5349	include	9.61114	53.2029	5.0939	25.0053	0.830763	0.859302	-0.0285393	1195	3969	5164	exclude	8.72437	29.6748	4.53667	14.2439	0.758438	0.891975	-0.133537	-0.0810383
CHM	ENSG00000188419	ENST00000357749.2	7	121	AS	CHM_Ex7_AS	TAAAGGGGAAAAAAGTGTAATTTGGAATAGTTATATCATTAGGAAGCAGTTTCTTAACTTAAAATCATAATATTTTTCATGTTCCGTGTTCCAGAGCAGATGTCTTTAATAGCAAACAACTTACTATGGTAGAAAAGCGAATGCTAATGAAATTTCTTACATTTTGTATGGAATATGAGAAATATCCTGATGAATATAAAGGTATTTTTTTCATTAAGTAGTGCTCTCCAATTATTTGACATTTCTTACTATTTTAATATGCTTGCTCTG		44653	973	45626	include	483.295	11.6042	256.147	5.45398	0.0208485	0.570748	-0.549899	18621	240	18861	include	135.947	1.7944	70.6924	0.86131	0.0120373	0.880009	-0.867971	-0.708935	Control shows strong effect on exon inclusion		INCLUDE BOTH
CHM	ENSG00000188419	ENST00000357749.2	7	121	DS	CHM_Ex7_DS	TAAAGGGGAAAAAAGTGTAATTTGGAATAGTTATATCATTAGGAAGCAGTTTCTTAACTTAAAATCATAATATTTTTCAGGTTCCGTGTTCCAGAGCAGATGTCTTTAATAGCAAACAACTTACTATGGTAGAAAAGCGAATGCTAATGAAATTTCTTACATTTTGTATGGAATATGAGAAATATCCTGATGAATATAAAGTTATTTTTTTCATTAAGTAGTGCTCTCCAATTATTTGACATTTCTTACTATTTTAATATGCTTGCTCTG		61946	2899	64845	include	670.464	34.5741	355.346	16.2498	0.0437299	0.570748	-0.527018	86965	3735	90700	include	634.908	27.9253	330.152	13.4041	0.0390158	0.880009	-0.840993	-0.684005	Control shows strong effect on exon inclusion		INCLUDE BOTH
CHM	ENSG00000188419	ENST00000357749.2	7	121	REF	CHM_Ex7_REF	TAAAGGGGAAAAAAGTGTAATTTGGAATAGTTATATCATTAGGAAGCAGTTTCTTAACTTAAAATCATAATATTTTTCAGGTTCCGTGTTCCAGAGCAGATGTCTTTAATAGCAAACAACTTACTATGGTAGAAAAGCGAATGCTAATGAAATTTCTTACATTTTGTATGGAATATGAGAAATATCCTGATGAATATAAAGGTATTTTTTTCATTAAGTAGTGCTCTCCAATTATTTGACATTTCTTACTATTTTAATATGCTTGCTCTG		15580	21093	36673	include	168.628	251.56	89.3728	118.233	0.569507	0.570748	-0.00124044	4161	32161	36322	include	30.3783	240.456	15.7967	115.419	0.879613	0.880009	-0.000395962	-0.000818199	No effect on exon inclusion detected		INCLUDE BOTH
CHM	ENSG00000188419	ENST00000357749.2	7	121	VAR	CHM_c.940G>A	TAAAGGGGAAAAAAGTGTAATTTGGAATAGTTATATCATTAGGAAGCAGTTTCTTAACTTAAAATCATAATATTTTTCAGGTTCCGTGTTCCAGAGCAGATGTCTTTAATAGCAAACAACTTACTATGGTAGAAAAGCGAATGCTAATGAAATTTCTTACATTTTGTATGGAATATGAGAAATATCCTGATGAATATAAAAGTATTTTTTTCATTAAGTAGTGCTCTCCAATTATTTGACATTTCTTACTATTTTAATATGCTTGCTCTG		29348	2571	31919	include	317.644	30.6623	168.351	14.4113	0.0788525	0.570748	-0.491895	26944	3644	30588	include	196.711	27.2449	102.29	13.0776	0.113356	0.880009	-0.766653	-0.629274	Variant shows strong effect on exon inclusion		INCLUDE BOTH
CLN3	ENSG0000018860	ENST00000635887.1	16	173	AS	CLN3_Ex15_AS	CCCAGGGCAGGGATGTCTGGGACTGAAGCCTCACCCCTGCTCTCTGCCCTCCCATACCAGTGATGAGCACCGGGAGTTTGCAATGGCGGCCACCTGCATCTCTGACACACTGGGGATCTCCCTGTCGGGGCTCCTGGCTTTGCCTCTGCATGACTTCCTCTGCCAGCTCTCCTGATACTCGGGATCCTCAGGACGCAGGTCACATTCACCTGTGGGCAGAGGGACAGGTCAGACACCCAGGCCCACCCCAGAGACCCTCCATGAACTGTG		456835	9307	466142	include	4944.49	110.997	2620.58	52.1687	0.0195188	0.014117	0.0054018	804007	56734	860741	include	5869.84	424.18	3052.31	203.606	0.0625342	0.0503672	0.012167	0.0087844	No effect on exon inclusion detected		INCLUDE BOTH
CLN3	ENSG0000018860	ENST00000635887.1	16	173	DS	CLN3_Ex15_DS	CCCAGGGCAGGGATGTCTGGGACTGAAGCCTCACCCCTGCTCTCTGCCCTCCCAGACCAGTGATGAGCACCGGGAGTTTGCAATGGCGGCCACCTGCATCTCTGACACACTGGGGATCTCCCTGTCGGGGCTCCTGGCTTTGCCTCTGCATGACTTCCTCTGCCAGCTCTCCTGATACTCGGGATCCTCAGGACGCAGGTCACATTCACCTGTGGGCAGAGGGACAGTTCAGACACCCAGGCCCACCCCAGAGACCCTCCATGAACTGTG		93328	2991	96319	include	1010.12	35.6713	535.365	16.7655	0.0303651	0.014117	0.0162482	328482	67864	396346	include	2398.16	507.395	1247.04	243.55	0.163391	0.0503672	0.113024	0.0646361	No effect on exon inclusion detected		INCLUDE BOTH
CLN3	ENSG0000018860	ENST00000635887.1	16	173	REF	CLN3_Ex15_REF	CCCAGGGCAGGGATGTCTGGGACTGAAGCCTCACCCCTGCTCTCTGCCCTCCCAGACCAGTGATGAGCACCGGGAGTTTGCAATGGCGGCCACCTGCATCTCTGACACACTGGGGATCTCCCTGTCGGGGCTCCTGGCTTTGCCTCTGCATGACTTCCTCTGCCAGCTCTCCTGATACTCGGGATCCTCAGGACGCAGGTCACATTCACCTGTGGGCAGAGGGACAGGTCAGACACCCAGGCCCACCCCAGAGACCCTCCATGAACTGTG		146640	2138	148778	include	1587.14	25.4983	841.183	11.9842	0.0140467	0.014117	-7.02688e-05	320197	17898	338095	include	2337.67	133.817	1215.59	64.2322	0.0501884	0.0503672	-0.000178801	-0.000124535	No effect on exon inclusion detected		INCLUDE BOTH
CLN3	ENSG0000018860	ENST00000635887.1	16	173	VAR	CLN3_c.1213C>T	CCCAGGGCAGGGATGTCTGGGACTGAAGCCTCACCCCTGCTCTCTGCCCTCCCAGACCAGTGATGAGCACTGGGAGTTTGCAATGGCGGCCACCTGCATCTCTGACACACTGGGGATCTCCCTGTCGGGGCTCCTGGCTTTGCCTCTGCATGACTTCCTCTGCCAGCTCTCCTGATACTCGGGATCCTCAGGACGCAGGTCACATTCACCTGTGGGCAGAGGGACAGGTCAGACACCCAGGCCCACCCCAGAGACCCTCCATGAACTGTG		877307	12697	890004	include	9495.41	151.427	5032.57	71.1708	0.0139448	0.014117	-0.000172132	760982	132079	893061	include	5555.72	987.508	2888.98	474.004	0.140948	0.0503672	0.0905804	0.0452041	No effect on exon inclusion detected		INCLUDE BOTH
CNGA1	ENSG00000198515	ENST00000514170.1	5	117	AS	CNGA1_Ex5_AS	TGTCCCCCTAGTGAGGAATGTTGCCTCTCTGCAGTGGTTGAAAACATTAACTCTTCTCTCTCTGCCTCCTATTGGACTGTATCTCCTTTTCTGAGGATGATGACAGTGCCTCTACATCTGAAGAATCAGAGAATGAAAACCCTCATGCAAGGGGTTCCTTTAGTTATAAGTCACTCAGAAAGGGAGGACCATCACAGAGGTGAGCAGTATGATCCATCCCTTGGTGCTTGTTTTTAAGGTAAATACGAATTCCAACGTCACAAAACTTAA		278840	5102	283942	include	3017.98	60.8476	1599.53	28.5984	0.0175651	0.84903	-0.831465	245698	19562	265260	include	1793.77	146.258	932.763	70.2039	0.0699963	0.685809	-0.615813	-0.723639	Control shows strong effect on exon inclusion		INCLUDE BOTH
CNGA1	ENSG00000198515	ENST00000514170.1	5	117	DS	CNGA1_Ex5_DS	TGTCCCCCTAGTGAGGAATGTTGCCTCTCTGCAGTGGTTGAAAACATTAACTCTTCTCTCTCTGCCTCCTATTGGACTGTAGCTCCTTTTCTGAGGATGATGACAGTGCCTCTACATCTGAAGAATCAGAGAATGAAAACCCTCATGCAAGGGGTTCCTTTAGTTATAAGTCACTCAGAAAGGGAGGACCATCACAGAGTTGAGCAGTATGATCCATCCCTTGGTGCTTGTTTTTAAGGTAAATACGAATTCCAACGTCACAAAACTTAA		30754	168242	198996	include	332.862	2006.49	176.417	943.051	0.84241	0.84903	-0.00662002	47922	207152	255074	include	349.865	1548.8	181.93	743.425	0.803394	0.685809	0.117585	0.0554825	No effect on exon inclusion detected		INCLUDE BOTH
CNGA1	ENSG00000198515	ENST00000514170.1	5	117	REF	CNGA1_Ex5_REF	TGTCCCCCTAGTGAGGAATGTTGCCTCTCTGCAGTGGTTGAAAACATTAACTCTTCTCTCTCTGCCTCCTATTGGACTGTAGCTCCTTTTCTGAGGATGATGACAGTGCCTCTACATCTGAAGAATCAGAGAATGAAAACCCTCATGCAAGGGGTTCCTTTAGTTATAAGTCACTCAGAAAGGGAGGACCATCACAGAGGTGAGCAGTATGATCCATCCCTTGGTGCTTGTTTTTAAGGTAAATACGAATTCCAACGTCACAAAACTTAA		8578	49120	57698	include	92.8428	585.816	49.2067	275.333	0.84838	0.84903	-0.000649895	60810	139888	200698	include	443.957	1045.89	230.858	502.029	0.685002	0.685809	-0.000807414	-0.000728655	No effect on exon inclusion detected		INCLUDE BOTH
CNGA1	ENSG00000198515	ENST00000514170.1	5	117	VAR	CNGA1_c.398G>T	TGTCCCCCTAGTGAGGAATGTTGCCTCTCTGCAGTGGTTGAAAACATTAACTCTTCTCTCTCTGCCTCCTATTGGACTGTAGCTCCTTTTCTGAGGATGATGACAGTGCCTCTACATCTGAAGAATCAGAGAATGAAAACCCTCATGCAAGGGTTTCCTTTAGTTATAAGTCACTCAGAAAGGGAGGACCATCACAGAGGTGAGCAGTATGATCCATCCCTTGGTGCTTGTTTTTAAGGTAAATACGAATTCCAACGTCACAAAACTTAA		9698	34735	44433	include	104.965	414.257	55.6314	194.701	0.77777	0.84903	-0.0712605	13420	43022	56442	include	97.9758	321.66	50.9474	154.397	0.751893	0.685809	0.0660834	-0.00258853	No effect on exon inclusion detected		INCLUDE BOTH
CNGA3	ENSG00000144191	ENST00000393504.1	2	138	AS	CNGA3_Ex2_AS	CCCTTGATGAGCTGGGTTTGCAGTTACTTTCCTGTCCTGATGACGTGTCTGCTTTGTGTTCACATTTTATCAATCATCTGGGGGGCTAAATGTGACAAACCGAGAAGATGGCCAAGATCAACACCCAATACTCCCACCCCTCCAGGACCCACCTCAAGGTAAAGACCTCAGACCGAGATCTCAATCGCGCTGAAAATGGCCTCAGCAGGTAAGATGGGCTAAGATGGGCTTTTCATTTTATGCCTGGCTCTGGTCATTTCCACAGCTGAT		4587	77930	82517	include	49.6467	929.41	26.3128	436.823	0.943186	0.435433	0.507753	1621	93133	94754	include	11.8345	696.323	6.15393	334.235	0.981921	0.827465	0.154456	0.331105	No effect on exon inclusion detected		INCLUDE BOTH
CNGA3	ENSG00000144191	ENST00000393504.1	2	138	DS	CNGA3_Ex2_DS	CCCTTGATGAGCTGGGTTTGCAGTTACTTTCCTGTCCTGATGACGTGTCTGCTTTGTGTTCACATTTTAGCAATCATCTGGGGGGCTAAATGTGACAAACCGAGAAGATGGCCAAGATCAACACCCAATACTCCCACCCCTCCAGGACCCACCTCAAGGTAAAGACCTCAGACCGAGATCTCAATCGCGCTGAAAATGGCCTCAGCAGTTAAGATGGGCTAAGATGGGCTTTTCATTTTATGCCTGGCTCTGGTCATTTCCACAGCTGAT		14458	51088	65546	include	156.484	609.287	82.9366	286.365	0.775423	0.435433	0.33999	21584	214273	235857	include	157.579	1602.04	81.941	768.981	0.903703	0.827465	0.0762387	0.208115	No effect on exon inclusion detected		INCLUDE BOTH
CNGA3	ENSG00000144191	ENST00000393504.1	2	138	REF	CNGA3_Ex2_REF	CCCTTGATGAGCTGGGTTTGCAGTTACTTTCCTGTCCTGATGACGTGTCTGCTTTGTGTTCACATTTTAGCAATCATCTGGGGGGCTAAATGTGACAAACCGAGAAGATGGCCAAGATCAACACCCAATACTCCCACCCCTCCAGGACCCACCTCAAGGTAAAGACCTCAGACCGAGATCTCAATCGCGCTGAAAATGGCCTCAGCAGGTAAGATGGGCTAAGATGGGCTTTTCATTTTATGCCTGGCTCTGGTCATTTCCACAGCTGAT		20430	16044	36474	include	221.121	191.344	117.194	89.9318	0.434189	0.435433	-0.00124382	15765	79682	95447	include	115.096	595.754	59.8499	285.962	0.826929	0.827465	-0.000535252	-0.000889535	No effect on exon inclusion detected		INCLUDE BOTH
CNGA3	ENSG00000144191	ENST00000393504.1	2	138	VAR	CNGA3_c.22T>C	CCCTTGATGAGCTGGGTTTGCAGTTACTTTCCTGTCCTGATGACGTGTCTGCTTTGTGTTCACATTTTAGCAATCATCTGGGGGGCTAAATGTGACAAACCGAGAAGATGGCCAAGATCAACACCCAACACTCCCACCCCTCCAGGACCCACCTCAAGGTAAAGACCTCAGACCGAGATCTCAATCGCGCTGAAAATGGCCTCAGCAGGTAAGATGGGCTAAGATGGGCTTTTCATTTTATGCCTGGCTCTGGTCATTTCCACAGCTGAT		1024	17786	18810	include	11.0831	212.12	5.87405	99.6963	0.944359	0.435433	0.508926	2022	35221	37243	include	14.7621	263.335	7.67628	126.401	0.942747	0.827465	0.115283	0.312104	No effect on exon inclusion detected		INCLUDE BOTH
CNGA3	ENSG00000144191	ENST00000393504.1	2	138	VAR	CNGA3_c.81C>T	CCCTTGATGAGCTGGGTTTGCAGTTACTTTCCTGTCCTGATGACGTGTCTGCTTTGTGTTCACATTTTAGCAATCATCTGGGGGGCTAAATGTGACAAACCGAGAAGATGGCCAAGATCAACACCCAATACTCCCACCCCTCCAGGACCCACCTCAAGGTAAAGACCTCAGACCGAGATCTCAATCGTGCTGAAAATGGCCTCAGCAGGTAAGATGGGCTAAGATGGGCTTTTCATTTTATGCCTGGCTCTGGTCATTTCCACAGCTGAT		6377	31122	37499	include	69.0205	371.168	36.5809	174.449	0.826655	0.435433	0.391223	19856	21463	41319	include	144.963	160.471	75.3809	77.0262	0.505398	0.827465	-0.322067	0.034578	No effect on exon inclusion detected		INCLUDE BOTH
CNGA3	ENSG00000144191	ENST00000393504.1	2	138	VAR	CNGA3_c.82G>C	CCCTTGATGAGCTGGGTTTGCAGTTACTTTCCTGTCCTGATGACGTGTCTGCTTTGTGTTCACATTTTAGCAATCATCTGGGGGGCTAAATGTGACAAACCGAGAAGATGGCCAAGATCAACACCCAATACTCCCACCCCTCCAGGACCCACCTCAAGGTAAAGACCTCAGACCGAGATCTCAATCGCCCTGAAAATGGCCTCAGCAGGTAAGATGGGCTAAGATGGGCTTTTCATTTTATGCCTGGCTCTGGTCATTTCCACAGCTGAT		17119	5476	22595	include	185.285	65.308	98.2011	30.6947	0.238136	0.435433	-0.197297	17240	17910	35150	include	125.865	133.907	65.4496	64.2752	0.495474	0.827465	-0.331991	-0.264644	No effect on exon inclusion detected		INCLUDE BOTH
CNGA3	ENSG00000144191	ENST00000393504.1	3	114	AS	CNGA3_Ex3_AS	TCTGACTGTCTCACTCCTGGCTGTGTCCAGGAGGTAGATGGGCTTGAAATCAATTCTGCTTGCTGCATATCTGATTTCCTATAGCCCACTCGTCAAGTGAGGAGACATCGTCAGTGCTGCAGCCGGGGATCGCCATGGAGACCAGAGGACTGGCTGACTCCGGGCAGGGCTCCTTCACCGGCCAGGGGATCGCCAGGTAACTGACCAGCCTCAGTCCCTACCTTGGCCTGGGGGACACTGTTGCAGAAAGAAGGTAGTGACCTCTCAGGA		6818	149405	156223	include	73.7936	1781.84	39.1106	837.463	0.955382	0.91944	0.035942	9644	146099	155743	include	70.4082	1092.33	36.6123	524.319	0.934729	0.856531	0.0781984	0.0570702	No effect on exon inclusion detected		INCLUDE BOTH
CNGA3	ENSG00000144191	ENST00000393504.1	3	114	DS	CNGA3_Ex3_DS	TCTGACTGTCTCACTCCTGGCTGTGTCCAGGAGGTAGATGGGCTTGAAATCAATTCTGCTTGCTGCATATCTGATTTCCTAGAGCCCACTCGTCAAGTGAGGAGACATCGTCAGTGCTGCAGCCGGGGATCGCCATGGAGACCAGAGGACTGGCTGACTCCGGGCAGGGCTCCTTCACCGGCCAGGGGATCGCCAGTTAACTGACCAGCCTCAGTCCCTACCTTGGCCTGGGGGACACTGTTGCAGAAAGAAGGTAGTGACCTCTCAGGA		5087	79446	84533	include	55.0584	947.49	29.181	445.32	0.938502	0.91944	0.0190615	17851	139310	157161	include	130.325	1041.57	67.7691	499.954	0.88063	0.856531	0.0240989	0.0215802	No effect on exon inclusion detected		INCLUDE BOTH
CNGA3	ENSG00000144191	ENST00000393504.1	3	114	REF	CNGA3_Ex3_REF	TCTGACTGTCTCACTCCTGGCTGTGTCCAGGAGGTAGATGGGCTTGAAATCAATTCTGCTTGCTGCATATCTGATTTCCTAGAGCCCACTCGTCAAGTGAGGAGACATCGTCAGTGCTGCAGCCGGGGATCGCCATGGAGACCAGAGGACTGGCTGACTCCGGGCAGGGCTCCTTCACCGGCCAGGGGATCGCCAGGTAACTGACCAGCCTCAGTCCCTACCTTGGCCTGGGGGACACTGTTGCAGAAAGAAGGTAGTGACCTCTCAGGA		7183	83474	90657	include	77.7442	995.529	41.2044	467.899	0.919065	0.91944	-0.000375687	15198	95624	110822	include	110.956	714.947	57.6974	343.175	0.85607	0.856531	-0.000460764	-0.000418226	No effect on exon inclusion detected		INCLUDE BOTH
CNGA3	ENSG00000144191	ENST00000393504.1	3	114	VAR	CNGA3_c.110C>T	TCTGACTGTCTCACTCCTGGCTGTGTCCAGGAGGTAGATGGGCTTGAAATCAATTCTGCTTGCTGCATATCTGATTTCCTAGAGCCCACTTGTCAAGTGAGGAGACATCGTCAGTGCTGCAGCCGGGGATCGCCATGGAGACCAGAGGACTGGCTGACTCCGGGCAGGGCTCCTTCACCGGCCAGGGGATCGCCAGGTAACTGACCAGCCTCAGTCCCTACCTTGGCCTGGGGGACACTGTTGCAGAAAGAAGGTAGTGACCTCTCAGGA		18	55440	55458	include	0.19482	661.189	0.103255	310.759	0.999668	0.91944	0.0802275	83	2610	2693	exclude	0.60596	19.514	0.315099	9.36674	0.967455	0.856531	0.110924	0.0955755
CNGA3	ENSG00000144191	ENST00000393504.1	6	118	AS	CNGA3_Ex6_AS	AATTGCCCTAGGCTCTCTAAAACCCTCCAAAGCTACAGTCTTGGAGCACAGTGCGCTGTTTGTGTATGTGTGGGTTTCCATGAAGAAGACGAAAAAGAAGGATGCGATCGTGGTGGACCCGTCCAGCAACCTGTACTACCGCTGGCTGACCGCCATCGCCCTGCCTGTCTTCTATAACTGGTATCTGCTTATTTGCAGGTAAGCGACAGGGGTGGAAGGTGCAGCGGAAAGGGGGAAACCAGGGCACCAGGCCCAGGAGCCAGAGCTCCA		6	5	11	exclude	N/A	N/A	N/A	N/A	N/A	N/A	N/A	1	928	929	exclude	0.00730073	6.93833	0.00379638	3.3304	0.998861	0.954629	0.0442328	0.0442328
CNGA3	ENSG00000144191	ENST00000393504.1	6	118	DS	CNGA3_Ex6_DS	AATTGCCCTAGGCTCTCTAAAACCCTCCAAAGCTACAGTCTTGGAGCACAGTGCGCTGTTTGTGTATGTGTGGGTTTCCAGGAAGAAGACGAAAAAGAAGGATGCGATCGTGGTGGACCCGTCCAGCAACCTGTACTACCGCTGGCTGACCGCCATCGCCCTGCCTGTCTTCTATAACTGGTATCTGCTTATTTGCAGTTAAGCGACAGGGGTGGAAGGTGCAGCGGAAAGGGGGAAACCAGGGCACCAGGCCCAGGAGCCAGAGCTCCA		2421	2622	5043	include	26.2033	31.2705	13.8878	14.6972	0.514157	0.95112	-0.436962	4879	6760	11639	exclude	35.6202	50.5421	18.5225	24.2602	0.567056	0.954629	-0.387572	-0.412267
CNGA3	ENSG00000144191	ENST00000393504.1	6	118	REF	CNGA3_Ex6_REF	AATTGCCCTAGGCTCTCTAAAACCCTCCAAAGCTACAGTCTTGGAGCACAGTGCGCTGTTTGTGTATGTGTGGGTTTCCAGGAAGAAGACGAAAAAGAAGGATGCGATCGTGGTGGACCCGTCCAGCAACCTGTACTACCGCTGGCTGACCGCCATCGCCCTGCCTGTCTTCTATAACTGGTATCTGCTTATTTGCAGGTAAGCGACAGGGGTGGAAGGTGCAGCGGAAAGGGGGAAACCAGGGCACCAGGCCCAGGAGCCAGAGCTCCA		112	2219	2331	exclude	1.21222	26.4643	0.642474	12.4382	0.950884	0.95112	-0.000235844	534	11841	12375	exclude	3.89859	88.531	2.02727	42.4949	0.954466	0.954629	-0.000162463	-0.000199154
CNGA3	ENSG00000144191	ENST00000393504.1	6	118	VAR	CNGA3_c.473C>T	AATTGCCCTAGGCTCTCTAAAACCCTCCAAAGCTACAGTCTTGGAGCACAGTGCGCTGTTTGTGTATGTGTGGGTTTCCAGGAAGAAGACGAAAAAGAAGGATGTGATCGTGGTGGACCCGTCCAGCAACCTGTACTACCGCTGGCTGACCGCCATCGCCCTGCCTGTCTTCTATAACTGGTATCTGCTTATTTGCAGGTAAGCGACAGGGGTGGAAGGTGCAGCGGAAAGGGGGAAACCAGGGCACCAGGCCCAGGAGCCAGAGCTCCA		0.1	0.1	0.2	exclude	N/A	N/A	N/A	N/A	N/A	N/A	N/A	39	3423	3462	exclude	0.284728	25.5926	0.148059	12.2844	0.988091	0.954629	0.0334624	0.0334624
CNGB1	ENSG00000070729	ENST00000251102.8	2	167	AS	CNGB1_Ex2_AS	AGTGGCGGGAGCTACTGTGAGTGCTCCAGGGAGGGCTAAGGACTCTGTCTCCTACATGCATCAGGATGTTGGGCTGGGTCCAGAGGGTGCTGCCTCAGCCCCCAGGGACCCCTCGGAAGACCAAGATGCAGGAGGAAGAGGAAGTGGAACCAGAGCCAGAGATGGAGGCGGAGGTGGAACCAGAACCGAATCCTGAGGAGGCCGAGACAGAGTCCGAGTCCATGGTGAGAGGTAGAGCGGGAGGAGGGGCAGGCCGGCCTCGCTGCTCAG		11294	42286	53580	include	122.239	504.312	64.7867	237.027	0.785342	0.823465	-0.0381235	8686	12555	21241	include	63.4141	93.8693	32.9753	45.0573	0.577416	0.999208	-0.421792	-0.229958	No effect on exon inclusion detected		INCLUDE BOTH
CNGB1	ENSG00000070729	ENST00000251102.8	2	167	DS	CNGB1_Ex2_DS	AGTGGCGGGAGCTACTGTGAGTGCTCCAGGGAGGGCTAAGGACTCTGTCTCCTACAGGCATCAGGATGTTGGGCTGGGTCCAGAGGGTGCTGCCTCAGCCCCCAGGGACCCCTCGGAAGACCAAGATGCAGGAGGAAGAGGAAGTGGAACCAGAGCCAGAGATGGAGGCGGAGGTGGAACCAGAACCGAATCCTGAGGAGGCCGAGACAGAGTCCGAGTCCATGTTGAGAGGTAGAGCGGGAGGAGGGGCAGGCCGGCCTCGCTGCTCAG		69	31	100	exclude	0.746812	0.369713	0.39581	0.173765	0.305078	0.823465	-0.518387	5303	58448	63751	include	38.7158	436.995	20.1322	209.758	0.912427	0.999208	-0.0867812	-0.302584
CNGB1	ENSG00000070729	ENST00000251102.8	2	167	REF	CNGB1_Ex2_REF	AGTGGCGGGAGCTACTGTGAGTGCTCCAGGGAGGGCTAAGGACTCTGTCTCCTACAGGCATCAGGATGTTGGGCTGGGTCCAGAGGGTGCTGCCTCAGCCCCCAGGGACCCCTCGGAAGACCAAGATGCAGGAGGAAGAGGAAGTGGAACCAGAGCCAGAGATGGAGGCGGAGGTGGAACCAGAACCGAATCCTGAGGAGGCCGAGACAGAGTCCGAGTCCATGGTGAGAGGTAGAGCGGGAGGAGGGGCAGGCCGGCCTCGCTGCTCAG		1765	8383	10148	include	19.1032	99.9775	10.1247	46.9894	0.822728	0.823465	-0.000736969	36	47862	47898	include	0.262826	357.847	0.13667	171.767	0.999205	0.999208	-2.96913e-06	-0.000369969	No effect on exon inclusion detected		INCLUDE BOTH
CNGB1	ENSG00000070729	ENST00000251102.8	2	167	VAR	CNGB1_c.139G>A	AGTGGCGGGAGCTACTGTGAGTGCTCCAGGGAGGGCTAAGGACTCTGTCTCCTACAGGCATCAGGATGTTGGGCTGGGTCCAGAGGGTGCTGCCTCAGCCCCCAGGGACCCCTCGGAAGACCAAGATGCAGGAGGAAGAGGAAGTGGAACCAGAGCCAGAGATGGAGGCGGAGGTGGAACCAGAACCGAATCCTGAGGAGGCCAAGACAGAGTCCGAGTCCATGGTGAGAGGTAGAGCGGGAGGAGGGGCAGGCCGGCCTCGCTGCTCAG		426	2597	3023	exclude	4.61075	30.9724	2.4437	14.557	0.856259	0.823465	0.0327937	3	9445	9448	exclude	0.0219022	70.6169	0.0113891	33.8961	0.999664	0.999208	0.00045618	0.016625
CNGB1	ENSG00000070729	ENST00000251102.8	2	167	VAR	CNGB1_c.159G>C	AGTGGCGGGAGCTACTGTGAGTGCTCCAGGGAGGGCTAAGGACTCTGTCTCCTACAGGCATCAGGATGTTGGGCTGGGTCCAGAGGGTGCTGCCTCAGCCCCCAGGGACCCCTCGGAAGACCAAGATGCAGGAGGAAGAGGAAGTGGAACCAGAGCCAGAGATGGAGGCGGAGGTGGAACCAGAACCGAATCCTGAGGAGGCCGAGACAGAGTCCGAGTCCATCGTGAGAGGTAGAGCGGGAGGAGGGGCAGGCCGGCCTCGCTGCTCAG		556	7	563	exclude	6.01779	0.0834835	3.18943	0.0392373	0.0121528	0.823465	-0.811313	34	46573	46607	include	0.248225	348.21	0.129077	167.141	0.999228	0.999208	2.03998e-05	-0.405646
CNGB1	ENSG00000070729	ENST00000251102.8	3	58	AS	CNGB1_Ex3_AS	GTCGTTCAGGTCTTTTGTGGGGCAGGGATCCCTTGAGGGAGAATCAGGCTGCCCCTGTCCAAACCAGGCTGGTCTCACCTAGGACTTACATGATCCTGTTCGAACCCTCTATCCCCCCGAAGAGTCATTCAAGGAGGAGGAAGTGGCTGTGGCAGACCCAAGCCCTCAGGGTGAGTGCGAGTGCTGAAGCCCAGGCTGGCATGGCAGGGGGGCCCGCATTCTCCCCTCGGAGCCGCAGAGCCCACGAGGCTGGCGGAGGGTAAAGTGTCT		156697	7854	164551	include	1695.99	93.6685	898.873	44.0242	0.0466903	0.256122	-0.209432	264822	87876	352698	include	1933.39	657.018	1005.36	315.369	0.238783	0.472585	-0.233802	-0.221617	No effect on exon inclusion detected		INCLUDE BOTH
CNGB1	ENSG00000070729	ENST00000251102.8	3	58	DS	CNGB1_Ex3_DS	GTCGTTCAGGTCTTTTGTGGGGCAGGGATCCCTTGAGGGAGAATCAGGCTGCCCCTGTCCAAACCAGGCTGGTCTCACCTAGGACTTACATGATCCTGTTCGAACCCTCTAGCCCCCCGAAGAGTCATTCAAGGAGGAGGAAGTGGCTGTGGCAGACCCAAGCCCTCAGGTTGAGTGCGAGTGCTGAAGCCCAGGCTGGCATGGCAGGGGGGCCCGCATTCTCCCCTCGGAGCCGCAGAGCCCACGAGGCTGGCGGAGGGTAAAGTGTCT		111495	130	111625	include	1206.75	1.55041	639.578	0.728692	0.00113804	0.256122	-0.254984	377432	21493	398925	include	2755.53	160.696	1432.87	77.1339	0.0510817	0.472585	-0.421503	-0.338244	Control shows effect on exon inclusion		INCLUDE BOTH
CNGB1	ENSG00000070729	ENST00000251102.8	3	58	REF	CNGB1_Ex3_REF	GTCGTTCAGGTCTTTTGTGGGGCAGGGATCCCTTGAGGGAGAATCAGGCTGCCCCTGTCCAAACCAGGCTGGTCTCACCTAGGACTTACATGATCCTGTTCGAACCCTCTAGCCCCCCGAAGAGTCATTCAAGGAGGAGGAAGTGGCTGTGGCAGACCCAAGCCCTCAGGGTGAGTGCGAGTGCTGAAGCCCAGGCTGGCATGGCAGGGGGGCCCGCATTCTCCCCTCGGAGCCGCAGAGCCCACGAGGCTGGCGGAGGGTAAAGTGTCT		31970	11208	43178	include	346.023	133.669	183.392	62.8244	0.255159	0.256122	-0.00096311	50239	47442	97681	include	366.781	354.707	190.726	170.259	0.471651	0.472585	-0.000933223	-0.000948166	No effect on exon inclusion detected		INCLUDE BOTH
CNGB1	ENSG00000070729	ENST00000251102.8	3	58	VAR	CNGB1_c.209G>A	GTCGTTCAGGTCTTTTGTGGGGCAGGGATCCCTTGAGGGAGAATCAGGCTGCCCCTGTCCAAACCAGGCTGGTCTCACCTAGGACTTACATGATCCTGTTCGAACCCTCTAGCCCCCCGAAGAGTCATTCAAGGAGGAGGAAGTGGCTGTGGCAGACCCAAACCCTCAGGGTGAGTGCGAGTGCTGAAGCCCAGGCTGGCATGGCAGGGGGGCCCGCATTCTCCCCTCGGAGCCGCAGAGCCCACGAGGCTGGCGGAGGGTAAAGTGTCT		351	5319	5670	include	3.799	63.4355	2.01347	29.8147	0.936739	0.256122	0.680617	22427	13130	35557	include	163.733	98.1684	85.1414	47.1208	0.356268	0.472585	-0.116316	0.28215	No effect on exon inclusion detected		INCLUDE BOTH
CNGB1	ENSG00000070729	ENST00000251102.8	24	65	AS	CNGB1_Ex24_AS	CCCTCCTGGGGGCTGCAGGAAGAGCCCTGAGTCTCGGCGCCCGTGGGCGTGGGAGCAGCATGCTACCTATGGCCGGTGGGCTGCTCTCACGCCCTCCTCTCCCTCCATTACATGGCCTTCTTCGAGTTTAACAGCCGCCTGGAATCCATCCTCAGCAAAGCCTACGTGTACAGGTGAGACTCCCCCTGCATGTGCATGCATGCACACACACATGACACTCACAAACACACAACACACGCAATACACACACAACACAGATGACACACACAC		4106	51402	55508	include	44.4407	613.031	23.5536	288.125	0.92443	0.645951	0.278479	9867	191943	201810	include	72.0363	1435.09	37.4589	688.843	0.948425	0.944846	0.00357911	0.141029	No effect on exon inclusion detected		INCLUDE BOTH
CNGB1	ENSG00000070729	ENST00000251102.8	24	65	DS	CNGB1_Ex24_DS	CCCTCCTGGGGGCTGCAGGAAGAGCCCTGAGTCTCGGCGCCCGTGGGCGTGGGAGCAGCATGCTACCTATGGCCGGTGGGCTGCTCTCACGCCCTCCTCTCCCTCCAGTACATGGCCTTCTTCGAGTTTAACAGCCGCCTGGAATCCATCCTCAGCAAAGCCTACGTGTACAGTTGAGACTCCCCCTGCATGTGCATGCATGCACACACACATGACACTCACAAACACACAACACACGCAATACACACACAACACAGATGACACACACAC		73335	1725	75060	include	793.731	20.5727	420.677	9.66918	0.0224684	0.645951	-0.623482	222916	15643	238559	include	1627.45	116.957	846.273	56.1395	0.0622104	0.944846	-0.882636	-0.753059	Control shows strong effect on exon inclusion		INCLUDE BOTH
CNGB1	ENSG00000070729	ENST00000251102.8	24	65	REF	CNGB1_Ex24_REF	CCCTCCTGGGGGCTGCAGGAAGAGCCCTGAGTCTCGGCGCCCGTGGGCGTGGGAGCAGCATGCTACCTATGGCCGGTGGGCTGCTCTCACGCCCTCCTCTCCCTCCAGTACATGGCCTTCTTCGAGTTTAACAGCCGCCTGGAATCCATCCTCAGCAAAGCCTACGTGTACAGGTGAGACTCCCCCTGCATGTGCATGCATGCACACACACATGACACTCACAAACACACAACACACGCAATACACACACAACACAGATGACACACACAC		24961	46370	71331	include	270.162	553.019	143.186	259.919	0.644792	0.645951	-0.00115837	9175	165648	174823	include	66.9842	1238.49	34.8318	594.476	0.944651	0.944846	-0.00019546	-0.000676914	No effect on exon inclusion detected		INCLUDE BOTH
CNGB1	ENSG00000070729	ENST00000251102.8	24	65	VAR	CNGB1_c.2333G>A	CCCTCCTGGGGGCTGCAGGAAGAGCCCTGAGTCTCGGCGCCCGTGGGCGTGGGAGCAGCATGCTACCTATGGCCGGTGGGCTGCTCTCACGCCCTCCTCTCCCTCCAGTACATGGCCTTCTTCGAGTTTAACAGCCACCTGGAATCCATCCTCAGCAAAGCCTACGTGTACAGGTGAGACTCCCCCTGCATGTGCATGCATGCACACACACATGACACTCACAAACACACAACACACGCAATACACACACAACACAGATGACACACACAC		14823	100494	115317	include	160.435	1198.51	85.0303	563.301	0.868847	0.645951	0.222897	22720	380010	402730	include	165.873	2841.2	86.2537	1363.78	0.940516	0.944846	-0.00433021	0.109283	No effect on exon inclusion detected		INCLUDE BOTH
CNGB1	ENSG00000070729	ENST00000251102.8	27	160	AS	CNGB1_Ex27_AS	GAATAGCGCCCACCCCCAATGACCCAGTGGCTTCCTTGACCTCCCATAACCCTTCCCCCATATGAGAGATGTGGTAGGGGCCGCCACCGCCGGACAGACCTACTACCGCAGCTGCATGGACAGCACGGTGAAGTACATGAATTTCTACAAGATCCCCAAGTCCGTGCAGAACCGCGTCAAGACCTGGTACGAGTACACCTGGCACTCGCAAGGCATGCTGGGTAAGATGGTCACGCCCTGGCAGCCACCAGCTCCCAGTCAACTCCTGTC		14979	50940	65919	include	162.123	607.521	85.9252	285.535	0.768683	0.463162	0.30552	57508	147912	205420	include	419.85	1105.89	218.322	530.825	0.708573	0.959785	-0.251212	0.027154	No effect on exon inclusion detected		INCLUDE BOTH
CNGB1	ENSG00000070729	ENST00000251102.8	27	160	DS	CNGB1_Ex27_DS	GAATAGCGCCCACCCCCAATGACCCAGTGGCTTCCTTGACCTCCCATAACCCTTCCCCCAGATGAGAGATGTGGTAGGGGCCGCCACCGCCGGACAGACCTACTACCGCAGCTGCATGGACAGCACGGTGAAGTACATGAATTTCTACAAGATCCCCAAGTCCGTGCAGAACCGCGTCAAGACCTGGTACGAGTACACCTGGCACTCGCAAGGCATGCTGGTTAAGATGGTCACGCCCTGGCAGCCACCAGCTCCCAGTCAACTCCTGTC		29414	87314	116728	include	318.358	1041.33	168.73	489.423	0.743631	0.463162	0.280469	22878	170524	193402	include	167.026	1274.95	86.8535	611.975	0.875716	0.959785	-0.0840692	0.0981998	No effect on exon inclusion detected		INCLUDE BOTH
CNGB1	ENSG00000070729	ENST00000251102.8	27	160	ESS CNTRL	CNGB1_c.2635-2A>T	GAATAGCGCCCACCCCCAATGACCCAGTGGCTTCCTTGACCTCCCATAACCCTTCCCCCTGATGAGAGATGTGGTAGGGGCCGCCACCGCCGGACAGACCTACTACCGCAGCTGCATGGACAGCACGGTGAAGTACATGAATTTCTACAAGATCCCCAAGTCCGTGCAGAACCGCGTCAAGACCTGGTACGAGTACACCTGGCACTCGCAAGGCATGCTGGGTAAGATGGTCACGCCCTGGCAGCCACCAGCTCCCAGTCAACTCCTGTC		1514	4726	6240	include	16.3866	56.3633	8.68488	26.4908	0.7531	0.463162	0.289937	5228	15012	20240	include	38.1682	112.239	19.8475	53.8749	0.730781	0.959785	-0.229004	0.0304668	No effect on exon inclusion detected		INCLUDE BOTH
CNGB1	ENSG00000070729	ENST00000251102.8	27	160	REF	CNGB1_Ex27_REF	GAATAGCGCCCACCCCCAATGACCCAGTGGCTTCCTTGACCTCCCATAACCCTTCCCCCAGATGAGAGATGTGGTAGGGGCCGCCACCGCCGGACAGACCTACTACCGCAGCTGCATGGACAGCACGGTGAAGTACATGAATTTCTACAAGATCCCCAAGTCCGTGCAGAACCGCGTCAAGACCTGGTACGAGTACACCTGGCACTCGCAAGGCATGCTGGGTAAGATGGTCACGCCCTGGCAGCCACCAGCTCCCAGTCAACTCCTGTC		63666	55929	119595	include	689.08	667.021	365.212	313.5	0.461904	0.463162	-0.00125822	2817	70854	73671	include	20.5661	529.75	10.6944	254.28	0.95964	0.959785	-0.000144781	-0.000701502	No effect on exon inclusion detected		INCLUDE BOTH
CNGB1	ENSG00000070729	ENST00000251102.8	27	160	VAR	CNGB1_c.2681G>A	GAATAGCGCCCACCCCCAATGACCCAGTGGCTTCCTTGACCTCCCATAACCCTTCCCCCAGATGAGAGATGTGGTAGGGGCCGCCACCGCCGGACAGACCTACTACCACAGCTGCATGGACAGCACGGTGAAGTACATGAATTTCTACAAGATCCCCAAGTCCGTGCAGAACCGCGTCAAGACCTGGTACGAGTACACCTGGCACTCGCAAGGCATGCTGGGTAAGATGGTCACGCCCTGGCAGCCACCAGCTCCCAGTCAACTCCTGTC		52981	27334	80315	include	573.432	325.991	303.919	153.216	0.335165	0.463162	-0.127997	21696	45022	66718	include	158.397	336.614	82.3662	161.575	0.662352	0.959785	-0.297433	-0.212715	No effect on exon inclusion detected		INCLUDE BOTH
CNGB1	ENSG00000070729	ENST00000251102.8	27	160	VAR	CNGB1_c.2747G>A	GAATAGCGCCCACCCCCAATGACCCAGTGGCTTCCTTGACCTCCCATAACCCTTCCCCCAGATGAGAGATGTGGTAGGGGCCGCCACCGCCGGACAGACCTACTACCGCAGCTGCATGGACAGCACGGTGAAGTACATGAATTTCTACAAGATCCCCAAGTCCGTGCAGAACCACGTCAAGACCTGGTACGAGTACACCTGGCACTCGCAAGGCATGCTGGGTAAGATGGTCACGCCCTGGCAGCCACCAGCTCCCAGTCAACTCCTGTC		10888	20282	31170	include	117.845	241.888	62.4577	113.687	0.645419	0.463162	0.182256	16023	101939	117962	include	116.98	762.162	60.8294	365.838	0.857431	0.959785	-0.102353	0.0399514	No effect on exon inclusion detected		INCLUDE BOTH
CNGB1	ENSG00000070729	ENST00000251102.8	28	98	AS	CNGB1_Ex28_AS	CCTGGTGAGCCAGTAGGTGGGCACTTGGCCGGTATGTATGTCTGGGGTGGGGCCCGGCCTTGCCTCTGACCCTTGCCAGGCCTTGTTCACATATGAGTCAGAGCTGATGGTGCAGCTTCCAGACAAGATGCGGCTGGACCTCGCCATCGACGTGAACTACAACATCGTTAGCAAAGTCGCACTCTTTCAGGTACACCTTTTGGTGCCCTCACGCTCAGGGCTGTGGGAGGCTCCAAGCCCAATCTTCTCTAAAAAGTTCCTTTCCCTTCC		227643	2834	230477	include	2463.86	33.7989	1305.85	15.8855	0.0120187	0.938502	-0.926483	212617	30165	242782	include	1552.26	225.533	807.175	108.256	0.118257	0.862746	-0.744489	-0.835486	Control shows strong effect on exon inclusion		INCLUDE BOTH
CNGB1	ENSG00000070729	ENST00000251102.8	28	98	DS	CNGB1_Ex28_DS	CCTGGTGAGCCAGTAGGTGGGCACTTGGCCGGTATGTATGTCTGGGGTGGGGCCCGGCCTTGCCTCTGACCCTTGCCAGGCCTTGTTCACAGATGAGTCAGAGCTGATGGTGCAGCTTCCAGACAAGATGCGGCTGGACCTCGCCATCGACGTGAACTACAACATCGTTAGCAAAGTCGCACTCTTTCAGTTACACCTTTTGGTGCCCTCACGCTCAGGGCTGTGGGAGGCTCCAAGCCCAATCTTCTCTAAAAAGTTCCTTTCCCTTCC		272592	3225	275817	include	2950.36	38.462	1563.69	18.0772	0.0114285	0.938502	-0.927073	308173	32130	340303	include	2249.89	240.225	1169.94	115.308	0.0897163	0.862746	-0.77303	-0.850052	Control shows strong effect on exon inclusion		INCLUDE BOTH
CNGB1	ENSG00000070729	ENST00000251102.8	28	98	REF	CNGB1_Ex28_REF	CCTGGTGAGCCAGTAGGTGGGCACTTGGCCGGTATGTATGTCTGGGGTGGGGCCCGGCCTTGCCTCTGACCCTTGCCAGGCCTTGTTCACAGATGAGTCAGAGCTGATGGTGCAGCTTCCAGACAAGATGCGGCTGGACCTCGCCATCGACGTGAACTACAACATCGTTAGCAAAGTCGCACTCTTTCAGGTACACCTTTTGGTGCCCTCACGCTCAGGGCTGTGGGAGGCTCCAAGCCCAATCTTCTCTAAAAAGTTCCTTTCCCTTCC		13790	214277	228067	include	149.254	2555.51	79.1047	1201.09	0.938209	0.938502	-0.000292769	27079	179385	206464	include	197.696	1341.2	102.802	643.775	0.862302	0.862746	-0.000444013	-0.000368391	No effect on exon inclusion detected		INCLUDE BOTH
CNGB1	ENSG00000070729	ENST00000251102.8	28	98	VAR	CNGB1_c.2853C>A	CCTGGTGAGCCAGTAGGTGGGCACTTGGCCGGTATGTATGTCTGGGGTGGGGCCCGGCCTTGCCTCTGACCCTTGCCAGGCCTTGTTCACAGATGAGTCAGAGCTGATGGTGCAGCTTCCAGACAAGATGCGGCTGGACCTCGCCATCGAAGTGAACTACAACATCGTTAGCAAAGTCGCACTCTTTCAGGTACACCTTTTGGTGCCCTCACGCTCAGGGCTGTGGGAGGCTCCAAGCCCAATCTTCTCTAAAAAGTTCCTTTCCCTTCC		17982	308606	326588	include	194.626	3680.5	103.152	1729.84	0.943725	0.938502	0.00522317	16071	130351	146422	include	117.33	974.588	61.0116	467.802	0.884626	0.862746	0.0218795	0.0135513	No effect on exon inclusion detected		INCLUDE BOTH
CNGB1	ENSG00000070729	ENST00000251102.8	28	98	VAR	CNGB1_c.2868C>T	CCTGGTGAGCCAGTAGGTGGGCACTTGGCCGGTATGTATGTCTGGGGTGGGGCCCGGCCTTGCCTCTGACCCTTGCCAGGCCTTGTTCACAGATGAGTCAGAGCTGATGGTGCAGCTTCCAGACAAGATGCGGCTGGACCTCGCCATCGACGTGAACTACAACATTGTTAGCAAAGTCGCACTCTTTCAGGTACACCTTTTGGTGCCCTCACGCTCAGGGCTGTGGGAGGCTCCAAGCCCAATCTTCTCTAAAAAGTTCCTTTCCCTTCC		203437	89723	293160	include	2201.87	1070.06	1166.99	502.926	0.301168	0.938502	-0.637333	64372	137745	202117	include	469.962	1029.87	244.38	494.338	0.669183	0.862746	-0.193563	-0.415448	Variant shows effect on exon inclusion		INCLUDE BOTH
CNGB1	ENSG00000070729	ENST00000251102.8	29	84	AS	CNGB1_Ex29_AS	TGGTGCCCTCACGCTCAGGGCTGTGGGAGGCTCCAAGCCCAATCTTCTCTAAAAAGTTCCTTTCCCTTCCTCACCGGGACATGGCTGTGACCGGCAGATGATCTTTGACATGCTGAAGAGGCTTCGCTCTGTTGTCTACCTGCCCAACGACTATGTGTGCAAGAAGGTGAGCTGGCCTGGCAGCCACCACGGGATCTGGGGTTCACCATCCCCCTGGCTTTCAAGGAACTGAGCTGGAGGGGTGCCTGCCAGC		21835	71657	93492	include	236.328	854.597	125.254	401.661	0.762288	0.957163	-0.194875	21972	97614	119586	include	160.412	729.825	83.414	350.316	0.807682	0.939324	-0.131642	-0.163258	No effect on exon inclusion detected		INCLUDE BOTH
CNGB1	ENSG00000070729	ENST00000251102.8	29	84	DS	CNGB1_Ex29_DS	TGGTGCCCTCACGCTCAGGGCTGTGGGAGGCTCCAAGCCCAATCTTCTCTAAAAAGTTCCTTTCCCTTCCTCACCGGGACAGGGCTGTGACCGGCAGATGATCTTTGACATGCTGAAGAGGCTTCGCTCTGTTGTCTACCTGCCCAACGACTATGTGTGCAAGAAGTTGAGCTGGCCTGGCAGCCACCACGGGATCTGGGGTTCACCATCCCCCTGGCTTTCAAGGAACTGAGCTGGAGGGGTGCCTGCCAGC		2630	40073	42703	include	28.4654	477.919	15.0867	224.622	0.937062	0.957163	-0.0201003	23764	116919	140683	include	173.494	874.162	90.2171	419.598	0.823039	0.939324	-0.116285	-0.0681925	No effect on exon inclusion detected		INCLUDE BOTH
CNGB1	ENSG00000070729	ENST00000251102.8	29	84	REF	CNGB1_Ex29_REF	TGGTGCCCTCACGCTCAGGGCTGTGGGAGGCTCCAAGCCCAATCTTCTCTAAAAAGTTCCTTTCCCTTCCTCACCGGGACAGGGCTGTGACCGGCAGATGATCTTTGACATGCTGAAGAGGCTTCGCTCTGTTGTCTACCTGCCCAACGACTATGTGTGCAAGAAGGTGAGCTGGCCTGGCAGCCACCACGGGATCTGGGGTTCACCATCCCCCTGGCTTTCAAGGAACTGAGCTGGAGGGGTGCCTGCCAGC		3962	90140	94102	include	42.8821	1075.03	22.7275	505.264	0.956955	0.957163	-0.000208006	18029	294149	312178	include	131.625	2199.25	68.4449	1055.64	0.939111	0.939324	-0.000213768	-0.000210887	No effect on exon inclusion detected		INCLUDE BOTH
CNGB1	ENSG00000070729	ENST00000251102.8	29	84	VAR	CNGB1_c.2893-7G>A	TGGTGCCCTCACGCTCAGGGCTGTGGGAGGCTCCAAGCCCAATCTTCTCTAAAAAGTTCCTTTCCCTTCCTCACCAGGACAGGGCTGTGACCGGCAGATGATCTTTGACATGCTGAAGAGGCTTCGCTCTGTTGTCTACCTGCCCAACGACTATGTGTGCAAGAAGGTGAGCTGGCCTGGCAGCCACCACGGGATCTGGGGTTCACCATCCCCCTGGCTTTCAAGGAACTGAGCTGGAGGGGTGCCTGCCAGC		5514	184679	190193	include	59.68	2202.52	31.6304	1035.19	0.970351	0.957163	0.0131879	38706	226735	265441	include	282.582	1695.22	146.943	813.704	0.847038	0.939324	-0.0922864	-0.0395492	No effect on exon inclusion detected		INCLUDE BOTH
CNGB1	ENSG00000070729	ENST00000251102.8	29	84	VAR	CNGB1_c.2957A>T	TGGTGCCCTCACGCTCAGGGCTGTGGGAGGCTCCAAGCCCAATCTTCTCTAAAAAGTTCCTTTCCCTTCCTCACCGGGACAGGGCTGTGACCGGCAGATGATCTTTGACATGCTGAAGAGGCTTCGCTCTGTTGTCTACCTGCCCATCGACTATGTGTGCAAGAAGGTGAGCTGGCCTGGCAGCCACCACGGGATCTGGGGTTCACCATCCCCCTGGCTTTCAAGGAACTGAGCTGGAGGGGTGCCTGCCAGC		3964	45578	49542	include	42.9038	543.573	22.739	255.479	0.918269	0.957163	-0.0388935	9976	207309	217285	include	72.8321	1549.98	37.8727	743.989	0.951561	0.939324	0.0122366	-0.0133285	No effect on exon inclusion detected		INCLUDE BOTH
CNGB1	ENSG00000070729	ENST00000251102.8	31	147	AS	CNGB1_Ex31_AS	ATGAAGATCTGAATGTGACCGAAACGGCAGTCTCTGAAGGGCCTCCTTCCTCCCTTCTCTGCCCCATCTTGCTGGCTGTTGGGGGCGGGAACCGGCGCACGGCCAACGTGGTGGCGCACGGGTTTACCAACCTCTTCATCCTGGATAAGAAGGACCTGAATGAGATTTTGGTGCATTATCCTGAGTCTCAGAAGTTACTCCGGAAGAAAGCCAGGTATGTAACTTTTCTTTCGTTTAATAAAAAATTGCTAAGGACAATGAATTTCAGAA		4434	70308	74742	include	47.9908	838.508	25.4351	394.099	0.939373	0.892661	0.046712	6526	95680	102206	include	47.6445	715.366	24.7752	343.375	0.932704	0.903145	0.0295583	0.0381352	No effect on exon inclusion detected		INCLUDE BOTH
CNGB1	ENSG00000070729	ENST00000251102.8	31	147	DS	CNGB1_Ex31_DS	ATGAAGATCTGAATGTGACCGAAACGGCAGTCTCTGAAGGGCCTCCTTCCTCCCTTCTCTGCCCCAGCTTGCTGGCTGTTGGGGGCGGGAACCGGCGCACGGCCAACGTGGTGGCGCACGGGTTTACCAACCTCTTCATCCTGGATAAGAAGGACCTGAATGAGATTTTGGTGCATTATCCTGAGTCTCAGAAGTTACTCCGGAAGAAAGCCAGTTATGTAACTTTTCTTTCGTTTAATAAAAAATTGCTAAGGACAATGAATTTCAGAA		8774	344	9118	include	94.9641	4.10262	50.331	1.92823	0.0368974	0.892661	-0.855764	24466	16554	41020	include	178.62	123.768	92.8822	59.4088	0.390101	0.903145	-0.513045	-0.684404	Control shows strong effect on exon inclusion		INCLUDE BOTH
CNGB1	ENSG00000070729	ENST00000251102.8	31	147	REF	CNGB1_Ex31_REF	ATGAAGATCTGAATGTGACCGAAACGGCAGTCTCTGAAGGGCCTCCTTCCTCCCTTCTCTGCCCCAGCTTGCTGGCTGTTGGGGGCGGGAACCGGCGCACGGCCAACGTGGTGGCGCACGGGTTTACCAACCTCTTCATCCTGGATAAGAAGGACCTGAATGAGATTTTGGTGCATTATCCTGAGTCTCAGAAGTTACTCCGGAAGAAAGCCAGGTATGTAACTTTTCTTTCGTTTAATAAAAAATTGCTAAGGACAATGAATTTCAGAA		6698	56717	63415	include	72.4948	676.419	38.4223	317.917	0.892175	0.892661	-0.000485926	4365	42896	47261	include	31.8677	320.718	16.5712	153.945	0.902817	0.903145	-0.000328044	-0.000406985	No effect on exon inclusion detected		INCLUDE BOTH
CNGB1	ENSG00000070729	ENST00000251102.8	31	147	VAR	CNGB1_c.3115G>A	ATGAAGATCTGAATGTGACCGAAACGGCAGTCTCTGAAGGGCCTCCTTCCTCCCTTCTCTGCCCCAGCTTGCTGGCTGTTGGGGGCAGGAACCGGCGCACGGCCAACGTGGTGGCGCACGGGTTTACCAACCTCTTCATCCTGGATAAGAAGGACCTGAATGAGATTTTGGTGCATTATCCTGAGTCTCAGAAGTTACTCCGGAAGAAAGCCAGGTATGTAACTTTTCTTTCGTTTAATAAAAAATTGCTAAGGACAATGAATTTCAGAA		422	3226	3648	exclude	4.56746	38.474	2.42075	18.0828	0.881935	0.892661	-0.0107262	3711	15506	19217	include	27.093	115.933	14.0884	55.6478	0.797976	0.903145	-0.105169	-0.0579477
CNGB1	ENSG00000070729	ENST00000251102.8	31	147	VAR	CNGB1_c.3147C>T	ATGAAGATCTGAATGTGACCGAAACGGCAGTCTCTGAAGGGCCTCCTTCCTCCCTTCTCTGCCCCAGCTTGCTGGCTGTTGGGGGCGGGAACCGGCGCACGGCCAACGTGGTGGCGCATGGGTTTACCAACCTCTTCATCCTGGATAAGAAGGACCTGAATGAGATTTTGGTGCATTATCCTGAGTCTCAGAAGTTACTCCGGAAGAAAGCCAGGTATGTAACTTTTCTTTCGTTTAATAAAAAATTGCTAAGGACAATGAATTTCAGAA		1138	4313	5451	include	12.317	51.4378	6.528	24.1758	0.787388	0.892661	-0.105273	21828	7437	29265	include	159.36	55.6038	82.8673	26.6898	0.243616	0.903145	-0.65953	-0.382402	Variant shows effect on exon inclusion		INCLUDE BOTH
CNGB3	ENSG00000170289	ENST00000320005.5	5	149	AS	CNGB3_Ex5_AS	TCAAGTTTTTAACTAAACTAACTTAACCTCTTCAAATGTTTCATCTTTTTTTTTTTCCCTATGAATCAAAGCCCACGGCTGTACCACCAGTAAAAGAAAGCGATGATAAGCCAACAGAACATTACTACAGGCTGTTGTGGTTCAAAGTCAAAAAGATGCCTTTAACAGAGTACTTAAAGCGAATTAAACTTCCAAACAGCATAGATTCATACACAGGTATTATCAAAGGGTGAATTATCATAGTGGGAGGGCTGGCTATCACCAAGAAAC		1256	18832	20088	include	13.5941	224.595	7.20489	105.559	0.936107	0.926434	0.00967238	2552	24361	26913	include	18.6315	182.139	9.68836	87.4265	0.900238	0.633221	0.267018	0.138345	No effect on exon inclusion detected		INCLUDE BOTH
CNGB3	ENSG00000170289	ENST00000320005.5	5	149	DS	CNGB3_Ex5_DS	TCAAGTTTTTAACTAAACTAACTTAACCTCTTCAAATGTTTCATCTTTTTTTTTTTCCCTATGAAGCAAAGCCCACGGCTGTACCACCAGTAAAAGAAAGCGATGATAAGCCAACAGAACATTACTACAGGCTGTTGTGGTTCAAAGTCAAAAAGATGCCTTTAACAGAGTACTTAAAGCGAATTAAACTTCCAAACAGCATAGATTCATACACAGTTATTATCAAAGGGTGAATTATCATAGTGGGAGGGCTGGCTATCACCAAGAAAC		18119	59	18178	include	196.108	0.703647	103.937	0.330714	0.00317176	0.926434	-0.923262	31176	5342	36518	include	227.607	39.9402	118.356	19.1713	0.1394	0.633221	-0.49382	-0.708541	Control shows strong effect on exon inclusion		INCLUDE BOTH
CNGB3	ENSG00000170289	ENST00000320005.5	5	149	REF	CNGB3_Ex5_REF	TCAAGTTTTTAACTAAACTAACTTAACCTCTTCAAATGTTTCATCTTTTTTTTTTTCCCTATGAAGCAAAGCCCACGGCTGTACCACCAGTAAAAGAAAGCGATGATAAGCCAACAGAACATTACTACAGGCTGTTGTGGTTCAAAGTCAAAAAGATGCCTTTAACAGAGTACTTAAAGCGAATTAAACTTCCAAACAGCATAGATTCATACACAGGTATTATCAAAGGGTGAATTATCATAGTGGGAGGGCTGGCTATCACCAAGAAAC		406	5206	5612	include	4.39428	62.0879	2.32897	29.1813	0.926089	0.926434	-0.000345693	3030	5513	8543	exclude	22.1212	41.2188	11.503	19.785	0.632351	0.633221	-0.00087011	-0.000607902
CNGB3	ENSG00000170289	ENST00000320005.5	5	149	VAR	CNGB3_c.503C>T	TCAAGTTTTTAACTAAACTAACTTAACCTCTTCAAATGTTTCATCTTTTTTTTTTTCCCTATGAAGCAAAGCCCATGGCTGTACCACCAGTAAAAGAAAGCGATGATAAGCCAACAGAACATTACTACAGGCTGTTGTGGTTCAAAGTCAAAAAGATGCCTTTAACAGAGTACTTAAAGCGAATTAAACTTCCAAACAGCATAGATTCATACACAGGTATTATCAAAGGGTGAATTATCATAGTGGGAGGGCTGGCTATCACCAAGAAAC		146	1833	1979	exclude	1.58021	21.8608	0.837511	10.2746	0.92463	0.926434	-0.00180379	11	2507	2518	exclude	0.080308	18.744	0.0417602	8.9971	0.99538	0.633221	0.362159	0.180178
CNGB3	ENSG00000170289	ENST00000320005.5	5	149	VAR	CNGB3_c.529G>C	TCAAGTTTTTAACTAAACTAACTTAACCTCTTCAAATGTTTCATCTTTTTTTTTTTCCCTATGAAGCAAAGCCCACGGCTGTACCACCAGTAAAAGAAAGCCATGATAAGCCAACAGAACATTACTACAGGCTGTTGTGGTTCAAAGTCAAAAAGATGCCTTTAACAGAGTACTTAAAGCGAATTAAACTTCCAAACAGCATAGATTCATACACAGGTATTATCAAAGGGTGAATTATCATAGTGGGAGGGCTGGCTATCACCAAGAAAC		1	707	708	exclude	0.0108234	8.43184	0.00573638	3.96296	0.998555	0.926434	0.0721203	258	1702	1960	exclude	1.88359	12.7253	0.979466	6.10812	0.861805	0.633221	0.228585	0.150353
CNGB3	ENSG00000170289	ENST00000320005.5	11	142	AS	CNGB3_Ex11_AS	ATTCTCCCAAGAATAGTGGTCTTTCGATGATATAGAAAAAAAGCAAAATGTATATCTTCTGTTTTCACATGTATCTGAGATGTTATTATTGGGCAGTTCGAACTTTAATTACCATTGGTGGCCTTCCAGAACCACAAACTTTATTTGAAATTGTTTTTCAACTCTTGAATTTTTTTTCTGGAGTTTTTGTGTTCTCCAGTTTAATTGGTCAGGTAAGCTGAGTATGAATCACTGGATACACAGTGCTGTCATTTTGAAAGACTAACAGGT		161742	6187	167929	include	1750.59	73.7875	927.813	34.6801	0.0360315	0.740833	-0.704801	347548	32186	379734	include	2537.35	240.643	1319.42	115.509	0.0804977	0.652604	-0.572107	-0.638454	Control shows strong effect on exon inclusion		INCLUDE BOTH
CNGB3	ENSG00000170289	ENST00000320005.5	11	142	DS	CNGB3_Ex11_DS	ATTCTCCCAAGAATAGTGGTCTTTCGATGATATAGAAAAAAAGCAAAATGTATATCTTCTGTTTTCACAGGTATCTGAGATGTTATTATTGGGCAGTTCGAACTTTAATTACCATTGGTGGCCTTCCAGAACCACAAACTTTATTTGAAATTGTTTTTCAACTCTTGAATTTTTTTTCTGGAGTTTTTGTGTTCTCCAGTTTAATTGGTCAGTTAAGCTGAGTATGAATCACTGGATACACAGTGCTGTCATTTTGAAAGACTAACAGGT		68813	1559	70372	include	744.788	18.593	394.737	8.7387	0.0216585	0.740833	-0.719174	147981	16169	164150	include	1080.37	120.89	561.792	58.0272	0.0936195	0.652604	-0.558985	-0.63908	Control shows strong effect on exon inclusion		INCLUDE BOTH
CNGB3	ENSG00000170289	ENST00000320005.5	11	142	REF	CNGB3_Ex11_REF	ATTCTCCCAAGAATAGTGGTCTTTCGATGATATAGAAAAAAAGCAAAATGTATATCTTCTGTTTTCACAGGTATCTGAGATGTTATTATTGGGCAGTTCGAACTTTAATTACCATTGGTGGCCTTCCAGAACCACAAACTTTATTTGAAATTGTTTTTCAACTCTTGAATTTTTTTTCTGGAGTTTTTGTGTTCTCCAGTTTAATTGGTCAGGTAAGCTGAGTATGAATCACTGGATACACAGTGCTGTCATTTTGAAAGACTAACAGGT		29679	86383	116062	include	321.226	1030.22	170.25	484.205	0.73986	0.740833	-0.000972954	50935	100841	151776	include	371.863	753.953	193.369	361.897	0.651755	0.652604	-0.000849416	-0.000911185	No effect on exon inclusion detected		INCLUDE BOTH
CNGB3	ENSG00000170289	ENST00000320005.5	11	142	VAR	CNGB3_c.1208G>A	ATTCTCCCAAGAATAGTGGTCTTTCGATGATATAGAAAAAAAGCAAAATGTATATCTTCTGTTTTCACAGGTATCTGAGATGTTATTATTGGGCAGTTCAAACTTTAATTACCATTGGTGGCCTTCCAGAACCACAAACTTTATTTGAAATTGTTTTTCAACTCTTGAATTTTTTTTCTGGAGTTTTTGTGTTCTCCAGTTTAATTGGTCAGGTAAGCTGAGTATGAATCACTGGATACACAGTGCTGTCATTTTGAAAGACTAACAGGT		72715	5221	77936	include	787.02	62.2668	417.121	29.2654	0.0655607	0.740833	-0.675272	142043	30882	172925	include	1037.02	230.894	539.249	110.829	0.170486	0.652604	-0.482119	-0.578695	Variant shows effect on exon inclusion		INCLUDE BOTH
CNGB3	ENSG00000170289	ENST00000320005.5	12	160	AS	CNGB3_Ex12_AS	TTTGACTTTTATTAACTCATTTCCTCTGCTGGGCGTGGAGTGACCATATTTGTGGTTTTATATGAGAGATGTGATTGGAGCAGCTACAGCCAATCAGAACTACTTCCGCGCCTGCATGGATGACACCATTGCCTACATGAACAATTACTCCATTCCTAAACTTGTGCAAAAGCGAGTTCGGACTTGGTATGAATATACATGGGACTCTCAAAGAATGCTAGGTAAGCATGGCAGATTACCGATTAAATTCCTGTAAACCTTGTCATATGA		5688	2975	8663	include	61.5633	35.4805	32.6285	16.6758	0.338222	0.944683	-0.606461	7534	32427	39961	include	55.0037	242.445	28.6019	116.374	0.802712	0.976813	-0.174101	-0.390281	Control shows effect on exon inclusion		INCLUDE BOTH
CNGB3	ENSG00000170289	ENST00000320005.5	12	160	DS	CNGB3_Ex12_DS	TTTGACTTTTATTAACTCATTTCCTCTGCTGGGCGTGGAGTGACCATATTTGTGGTTTTAGATGAGAGATGTGATTGGAGCAGCTACAGCCAATCAGAACTACTTCCGCGCCTGCATGGATGACACCATTGCCTACATGAACAATTACTCCATTCCTAAACTTGTGCAAAAGCGAGTTCGGACTTGGTATGAATATACATGGGACTCTCAAAGAATGCTAGTTAAGCATGGCAGATTACCGATTAAATTCCTGTAAACCTTGTCATATGA		441	4242	4683	exclude	4.7731	50.591	2.52974	23.7778	0.90384	0.944683	-0.0408433	2051	9529	11580	exclude	14.9738	71.245	7.78637	34.1976	0.814539	0.976813	-0.162274	-0.101559
CNGB3	ENSG00000170289	ENST00000320005.5	12	160	REF	CNGB3_Ex12_REF	TTTGACTTTTATTAACTCATTTCCTCTGCTGGGCGTGGAGTGACCATATTTGTGGTTTTAGATGAGAGATGTGATTGGAGCAGCTACAGCCAATCAGAACTACTTCCGCGCCTGCATGGATGACACCATTGCCTACATGAACAATTACTCCATTCCTAAACTTGTGCAAAAGCGAGTTCGGACTTGGTATGAATATACATGGGACTCTCAAAGAATGCTAGGTAAGCATGGCAGATTACCGATTAAATTCCTGTAAACCTTGTCATATGA		1212	21075	22287	include	13.1179	251.345	6.95249	118.132	0.944418	0.944683	-0.000265086	853	37872	38725	include	6.22752	283.156	3.23831	135.915	0.976728	0.976813	-8.49616e-05	-0.000175024	No effect on exon inclusion detected		INCLUDE BOTH
CNGB3	ENSG00000170289	ENST00000320005.5	12	160	VAR	CNGB3_c.1397T>C	TTTGACTTTTATTAACTCATTTCCTCTGCTGGGCGTGGAGTGACCATATTTGTGGTTTTAGATGAGAGATGTGATTGGAGCAGCTACAGCCAATCAGAACTACTTCCGCGCCTGCATGGATGACACCATTGCCTACACGAACAATTACTCCATTCCTAAACTTGTGCAAAAGCGAGTTCGGACTTGGTATGAATATACATGGGACTCTCAAAGAATGCTAGGTAAGCATGGCAGATTACCGATTAAATTCCTGTAAACCTTGTCATATGA		3	6	9	exclude	N/A	N/A	N/A	N/A	N/A	N/A	N/A	4548	7055	11603	exclude	33.2037	52.7477	17.2659	25.3189	0.594552	0.976813	-0.382261	-0.382261
CNGB3	ENSG00000170289	ENST00000320005.5	16	147	AS	CNGB3_Ex16_AS	TTTTTAAAGAGATTTCAGTGGAGGAAAACTGAAACTGGTGGCAAAGACTCATTTTTCTCTCTTACATCCTTCTAGCAGCAGGAGGAGGAAACCGTCGAACTGCCAATGTGGTGGCCCACGGGTTTGCCAATCTTTTAACTCTAGACAAAAAGACCCTCCAAGAAATTCTAGTGCATTATCCAGATTCTGAAAGGATCCTCATGAAGAAAGCCAGGTACAACCTTTAAAACACCATTAGAGATGGATGGAGTTGGTTTTACTTTGTAAACT		2291	48385	50676	include	24.7963	577.05	13.142	271.214	0.953783	0.872042	0.0817413	10383	113798	124181	include	75.8035	850.828	39.4178	408.397	0.911977	0.862932	0.0490456	0.0653934	No effect on exon inclusion detected		INCLUDE BOTH
CNGB3	ENSG00000170289	ENST00000320005.5	16	147	DS	CNGB3_Ex16_DS	TTTTTAAAGAGATTTCAGTGGAGGAAAACTGAAACTGGTGGCAAAGACTCATTTTTCTCTCTTACAGCCTTCTAGCAGCAGGAGGAGGAAACCGTCGAACTGCCAATGTGGTGGCCCACGGGTTTGCCAATCTTTTAACTCTAGACAAAAAGACCCTCCAAGAAATTCTAGTGCATTATCCAGATTCTGAAAGGATCCTCATGAAGAAAGCCAGTTACAACCTTTAAAACACCATTAGAGATGGATGGAGTTGGTTTTACTTTGTAAACT		23000	3189	26189	include	248.937	38.0327	131.937	17.8754	0.119319	0.872042	-0.752723	46159	30961	77120	include	336.994	231.484	175.237	111.113	0.388031	0.862932	-0.474901	-0.613812	Control shows strong effect on exon inclusion		INCLUDE BOTH
CNGB3	ENSG00000170289	ENST00000320005.5	16	147	REF	CNGB3_Ex16_REF	TTTTTAAAGAGATTTCAGTGGAGGAAAACTGAAACTGGTGGCAAAGACTCATTTTTCTCTCTTACAGCCTTCTAGCAGCAGGAGGAGGAAACCGTCGAACTGCCAATGTGGTGGCCCACGGGTTTGCCAATCTTTTAACTCTAGACAAAAAGACCCTCCAAGAAATTCTAGTGCATTATCCAGATTCTGAAAGGATCCTCATGAAGAAAGCCAGGTACAACCTTTAAAACACCATTAGAGATGGATGGAGTTGGTTTTACTTTGTAAACT		4423	30692	35115	include	47.8717	366.039	25.372	172.039	0.871476	0.872042	-0.000565831	2950	19573	22523	include	21.5371	146.34	11.1993	70.2434	0.862488	0.862932	-0.000443508	-0.000504669	No effect on exon inclusion detected		INCLUDE BOTH
CNGB3	ENSG00000170289	ENST00000320005.5	16	147	VAR	CNGB3_c.1844A>G	TTTTTAAAGAGATTTCAGTGGAGGAAAACTGAAACTGGTGGCAAAGACTCATTTTTCTCTCTTACAGCCTTCTAGCAGCAGGAGGAGGAAACCGTCGAACTGCCAATGTGGTGGCCCACGGGTTTGCCAGTCTTTTAACTCTAGACAAAAAGACCCTCCAAGAAATTCTAGTGCATTATCCAGATTCTGAAAGGATCCTCATGAAGAAAGCCAGGTACAACCTTTAAAACACCATTAGAGATGGATGGAGTTGGTTTTACTTTGTAAACT		9655	47577	57232	include	104.5	567.414	55.3847	266.684	0.828035	0.872042	-0.0440071	28181	87572	115753	include	205.742	654.745	106.986	314.278	0.746036	0.862932	-0.116896	-0.0804516	No effect on exon inclusion detected		INCLUDE BOTH
CPLANE1	ENSG00000197603	ENST00000651892.2	6	107	AS	CPLANE1_Ex6_AS	TATGATGAGGAATATATATATGTATTTTAGTATCTTGATTTATTTTCAGATTAATTTTATACTAAAGTATATTAAATTTATCTACATTTATTTGGAGACTGCTGCCTGTGTTCATTTACTTTTTATTCTGGGGAATGCCTGAAGTTAACATTTCTAGCAATTCGGTGGCATGAGAATGTATTTACATCTGTAAGGTGAGGTAAATGTTTTCTTCTTCCTTTTCTTACTGATTTTTTTTTCTTTTGGAGGCAGGGTCTTGCTGTGTCACCC		27022	936	27958	include	292.469	11.1629	155.008	5.24658	0.032739	0.851768	-0.819029	134893	7337	142230	include	984.817	54.8562	512.105	26.331	0.0489027	0.995419	-0.946517	-0.882773	Control shows strong effect on exon inclusion		INCLUDE BOTH
CPLANE1	ENSG00000197603	ENST00000651892.2	6	107	DS	CPLANE1_Ex6_DS	TATGATGAGGAATATATATATGTATTTTAGTATCTTGATTTATTTTCAGATTAATTTTATACTAAAGTATATTAAATTTATCTACAGTTATTTGGAGACTGCTGCCTGTGTTCATTTACTTTTTATTCTGGGGAATGCCTGAAGTTAACATTTCTAGCAATTCGGTGGCATGAGAATGTATTTACATCTGTAAGTTGAGGTAAATGTTTTCTTCTTCCTTTTCTTACTGATTTTTTTTTCTTTTGGAGGCAGGGTCTTGCTGTGTCACCC		10035	104642	114677	include	108.612	1247.98	57.5646	586.552	0.91063	0.851768	0.0588626	11370	90915	102285	include	83.0093	679.739	43.1648	326.275	0.883161	0.995419	-0.112258	-0.0266976	No effect on exon inclusion detected		INCLUDE BOTH
CPLANE1	ENSG00000197603	ENST00000651892.2	6	107	REF	CPLANE1_Ex6_REF	TATGATGAGGAATATATATATGTATTTTAGTATCTTGATTTATTTTCAGATTAATTTTATACTAAAGTATATTAAATTTATCTACAGTTATTTGGAGACTGCTGCCTGTGTTCATTTACTTTTTATTCTGGGGAATGCCTGAAGTTAACATTTCTAGCAATTCGGTGGCATGAGAATGTATTTACATCTGTAAGGTGAGGTAAATGTTTTCTTCTTCCTTTTCTTACTGATTTTTTTTTCTTTTGGAGGCAGGGTCTTGCTGTGTCACCC		1810	10590	12400	include	19.5903	126.299	10.3828	59.3604	0.851127	0.851768	-0.000640177	314	71910	72224	include	2.29243	537.646	1.19206	258.07	0.995402	0.995419	-1.71061e-05	-0.000328642	No effect on exon inclusion detected		INCLUDE BOTH
CPLANE1	ENSG00000197603	ENST00000651892.2	6	107	VAR	C5orf42_c.626A>G	TATGATGAGGAATATATATATGTATTTTAGTATCTTGATTTATTTTCAGATTAATTTTATACTAAAGTATATTAAATTTATCTACAGTTATTTGGAGACTGCTGCCTGTGTTCATTTACTTTTTATTCTGGGGAATGCCTGAGGTTAACATTTCTAGCAATTCGGTGGCATGAGAATGTATTTACATCTGTAAGGTGAGGTAAATGTTTTCTTCTTCCTTTTCTTACTGATTTTTTTTTCTTTTGGAGGCAGGGTCTTGCTGTGTCACCC		18	1900	1918	exclude	0.19482	22.6598	0.103255	10.6501	0.990398	0.851768	0.13863	2156	15656	17812	exclude	15.7404	117.054	8.18499	56.1861	0.872847	0.995419	-0.122572	0.00802892
CPLANE1	ENSG00000197603	ENST00000651892.2	11	150	AS	CPLANE1_Ex11_AS	AATTGCTTATAATAGAATTACAGATAACATTTTGCTCTTGGAAATCTTTCATCTTTTCTTCTTTATCCAAAAGGCAAAGGACTGAACTTGCGATCACTGAATTCCCTAAGGTCTAGCCTGTTAGAACACCAAGGAAATGAAAGTTCAGCCGATTTCACTGTCCCCAAATTCTTGCAGGCAGAAGAAACAATAAATGAAAATGCAGCAGATTTTCAGGTACTTAGCAGCAGAATTTTATTTACTTGGAACAATTATGACTTTATTCCAAGA		4472	15930	20402	include	48.4021	189.985	25.6531	89.2928	0.776825	0.0801421	0.696682	1174	20386	21560	include	8.57105	152.419	4.45695	73.1611	0.942578	0.121417	0.821162	0.758922	No effect on exon inclusion detected		INCLUDE BOTH
CPLANE1	ENSG00000197603	ENST00000651892.2	11	150	DS	CPLANE1_Ex11_DS	AATTGCTTATAATAGAATTACAGATAACATTTTGCTCTTGGAAATCTTTCATCTTTTCTTCTTTAGCCAAAAGGCAAAGGACTGAACTTGCGATCACTGAATTCCCTAAGGTCTAGCCTGTTAGAACACCAAGGAAATGAAAGTTCAGCCGATTTCACTGTCCCCAAATTCTTGCAGGCAGAAGAAACAATAAATGAAAATGCAGCAGATTTTCAGTTACTTAGCAGCAGAATTTTATTTACTTGGAACAATTATGACTTTATTCCAAGA		15756	397	16153	include	170.533	4.73471	90.3824	2.22531	0.0240295	0.0801421	-0.0561127	128478	4587	133065	include	937.983	34.2954	487.751	16.4618	0.0326485	0.121417	-0.0887681	-0.0724404	No effect on exon inclusion detected		INCLUDE BOTH
CPLANE1	ENSG00000197603	ENST00000651892.2	11	150	REF	CPLANE1_Ex11_REF	AATTGCTTATAATAGAATTACAGATAACATTTTGCTCTTGGAAATCTTTCATCTTTTCTTCTTTAGCCAAAAGGCAAAGGACTGAACTTGCGATCACTGAATTCCCTAAGGTCTAGCCTGTTAGAACACCAAGGAAATGAAAGTTCAGCCGATTTCACTGTCCCCAAATTCTTGCAGGCAGAAGAAACAATAAATGAAAATGCAGCAGATTTTCAGGTACTTAGCAGCAGAATTTTATTTACTTGGAACAATTATGACTTTATTCCAAGA		9390	833	10223	include	101.631	9.93454	53.8646	4.66923	0.0797698	0.0801421	-0.000372325	63429	9238	72667	include	463.078	69.0693	240.8	33.1532	0.121018	0.121417	-0.000398881	-0.000385603	No effect on exon inclusion detected		INCLUDE BOTH
CPLANE1	ENSG00000197603	ENST00000651892.2	11	150	VAR	C5orf42_c.1461C>T	AATTGCTTATAATAGAATTACAGATAACATTTTGCTCTTGGAAATCTTTCATCTTTTCTTCTTTAGCCAAAAGGCAAAGGACTGAACTTGCGATCACTGAATTCCCTAAGGTCTAGCCTGTTAGAACACCAAGGAAATGAAAGTTCAGCCGATTTTACTGTCCCCAAATTCTTGCAGGCAGAAGAAACAATAAATGAAAATGCAGCAGATTTTCAGGTACTTAGCAGCAGAATTTTATTTACTTGGAACAATTATGACTTTATTCCAAGA		21025	4736	25761	include	227.561	56.4826	120.607	26.5468	0.180401	0.0801421	0.100259	65440	10409	75849	include	477.76	77.8244	248.435	37.3557	0.13071	0.121417	0.00929349	0.0547763	No effect on exon inclusion detected		INCLUDE BOTH
CPLANE1	ENSG00000197603	ENST00000651892.2	14	81	AS	CPLANE1_Ex14_AS	AATTTCTGGCTGAGCTCCATTAACTGGATTTTAAAACAAAGTAAATTTTTATGAAGTAATATAATTAACTATGACTAATTGTTGGTTAAAAACTTTCTATGGGAAGAATGTTTTTTATTAGGATCATATGAAAAGTCTGTTCAGCTGTGGAAAAAAGCTCTACAAGAAATCGAAGAGAAAGGTAAGAGAGTGTTAAAAAATATGTGCCATAATATTAGCAGGACTCCTTTTAGCTTGCTGTAGACCTTAACAGTAATTCTAAATTCCAAA		370	4970	5340	include	4.00464	59.2733	2.12246	27.8585	0.929206	0.985767	-0.0565612	4784	17967	22751	include	34.9267	134.333	18.1619	64.4798	0.780233	0.937131	-0.156897	-0.106729	No effect on exon inclusion detected		INCLUDE BOTH
CPLANE1	ENSG00000197603	ENST00000651892.2	14	81	DS	CPLANE1_Ex14_DS	AATTTCTGGCTGAGCTCCATTAACTGGATTTTAAAACAAAGTAAATTTTTATGAAGTAATATAATTAACTATGACTAATTGTTGGTTAAAAACTTTCTAGGGGAAGAATGTTTTTTATTAGGATCATATGAAAAGTCTGTTCAGCTGTGGAAAAAAGCTCTACAAGAAATCGAAGAGAAAGTTAAGAGAGTGTTAAAAAATATGTGCCATAATATTAGCAGGACTCCTTTTAGCTTGCTGTAGACCTTAACAGTAATTCTAAATTCCAAA		94903	39	94942	include	1027.17	0.465122	544.4	0.218608	0.000401396	0.985767	-0.985366	44708	351	45059	include	326.401	2.6243	169.728	1.25967	0.00736698	0.937131	-0.929764	-0.957565	Control shows strong effect on exon inclusion		INCLUDE BOTH
CPLANE1	ENSG00000197603	ENST00000651892.2	14	81	REF	CPLANE1_Ex14_REF	AATTTCTGGCTGAGCTCCATTAACTGGATTTTAAAACAAAGTAAATTTTTATGAAGTAATATAATTAACTATGACTAATTGTTGGTTAAAAACTTTCTAGGGGAAGAATGTTTTTTATTAGGATCATATGAAAAGTCTGTTCAGCTGTGGAAAAAAGCTCTACAAGAAATCGAAGAGAAAGGTAAGAGAGTGTTAAAAAATATGTGCCATAATATTAGCAGGACTCCTTTTAGCTTGCTGTAGACCTTAACAGTAATTCTAAATTCCAAA		975	68760	69735	include	10.5528	820.047	5.59297	385.422	0.985696	0.985767	-7.1185e-05	399	6268	6667	exclude	2.91299	46.8636	1.51475	22.4945	0.93691	0.937131	-0.000220978	-0.000146081
CPLANE1	ENSG00000197603	ENST00000651892.2	14	81	VAR	C5orf42_c.2572G>A	AATTTCTGGCTGAGCTCCATTAACTGGATTTTAAAACAAAGTAAATTTTTATGAAGTAATATAATTAACTATGACTAATTGTTGGTTAAAAACTTTCTAGGGGAAGAATGTTTTTTATTAGGATCATATGAAAAGTCTGTTCAGCTGTGGAAAAAAGCTCTACAAGAAATCAAAGAGAAAGGTAAGAGAGTGTTAAAAAATATGTGCCATAATATTAGCAGGACTCCTTTTAGCTTGCTGTAGACCTTAACAGTAATTCTAAATTCCAAA		1425	20270	21695	include	15.4233	241.744	8.17434	113.62	0.932884	0.985767	-0.0528835	3337	90568	93905	include	24.3625	677.145	12.6685	325.03	0.962486	0.937131	0.0253551	-0.0137642	No effect on exon inclusion detected		INCLUDE BOTH
CPLANE1	ENSG00000197603	ENST00000651892.2	18	140	AS	CPLANE1_Ex18_AS	CCTTGATATGTGAAACCTTTCCTTTTTTTTCAAAATTTGGATTCATTTCCCTTAATTTGATGTCATTTCATGTCCAAGAAAAAGAGTCTGAATCTACCACTCCGTATGACTCCAGCACAGATTTTTCAGGAAAAACTGCAGTGTGTTTTAGGTCAACCAGCCTCTTTGGAAGCAAAAAATGAAATGGGCTCAAAATATAAACAGTTTACAGGTGTGTTATGTATGTATAGTCTGATTCGTGTCAGATTAATATAAACCTTATAATACCTT		47013	1995	49008	include	508.838	23.7928	269.684	11.1826	0.0398146	0.892246	-0.852432	65034	3206	68240	include	474.796	23.9701	246.894	11.5057	0.0445267	0.651768	-0.607241	-0.729837	Control shows strong effect on exon inclusion		INCLUDE BOTH
CPLANE1	ENSG00000197603	ENST00000651892.2	18	140	DS	CPLANE1_Ex18_DS	CCTTGATATGTGAAACCTTTCCTTTTTTTTCAAAATTTGGATTCATTTCCCTTAATTTGATGTCATTTCAGGTCCAAGAAAAAGAGTCTGAATCTACCACTCCGTATGACTCCAGCACAGATTTTTCAGGAAAAACTGCAGTGTGTTTTAGGTCAACCAGCCTCTTTGGAAGCAAAAAATGAAATGGGCTCAAAATATAAACAGTTTACAGTTGTGTTATGTATGTATAGTCTGATTCGTGTCAGATTAATATAAACCTTATAATACCTT		3525	25514	29039	include	38.1523	304.286	20.2207	143.014	0.876125	0.892246	-0.0161215	1504	14962	16466	exclude	10.9803	111.866	5.70975	53.6955	0.903885	0.651768	0.252117	0.117998
CPLANE1	ENSG00000197603	ENST00000651892.2	18	140	REF	CPLANE1_Ex18_REF	CCTTGATATGTGAAACCTTTCCTTTTTTTTCAAAATTTGGATTCATTTCCCTTAATTTGATGTCATTTCAGGTCCAAGAAAAAGAGTCTGAATCTACCACTCCGTATGACTCCAGCACAGATTTTTCAGGAAAAACTGCAGTGTGTTTTAGGTCAACCAGCCTCTTTGGAAGCAAAAAATGAAATGGGCTCAAAATATAAACAGTTTACAGGTGTGTTATGTATGTATAGTCTGATTCGTGTCAGATTAATATAAACCTTATAATACCTT		4095	34526	38621	include	44.3216	411.765	23.4905	193.529	0.891759	0.892246	-0.000487575	5275	10405	15680	exclude	38.5113	77.7945	20.0259	37.3414	0.650918	0.651768	-0.000850367	-0.000668971
CPLANE1	ENSG00000197603	ENST00000651892.2	18	140	VAR	C5orf42_c.3218A>G	CCTTGATATGTGAAACCTTTCCTTTTTTTTCAAAATTTGGATTCATTTCCCTTAATTTGATGTCATTTCAGGTCCAAGAAAAAGAGTCTGAATCTACCACTCCGTATGACTCCAGCACAGATTTTTCAGGAAAAACTGCGGTGTGTTTTAGGTCAACCAGCCTCTTTGGAAGCAAAAAATGAAATGGGCTCAAAATATAAACAGTTTACAGGTGTGTTATGTATGTATAGTCTGATTCGTGTCAGATTAATATAAACCTTATAATACCTT		21111	5151	26262	include	228.492	61.4319	121.101	28.873	0.19252	0.892246	-0.699726	3256	18919	22175	include	23.7712	141.451	12.361	67.8963	0.845983	0.651768	0.194215	-0.252756	No effect on exon inclusion detected		INCLUDE BOTH
CPLANE1	ENSG00000197603	ENST00000651892.2	22	110	AS	CPLANE1_Ex22_AS	AAAAAATGATCAGCAGAGTTGGAGTTGTTATAATATTAATGTACATACTCATGTGATTTTCTTTCATATTTGTGTTCCTGCTTTATGTTGCTTCAGAGAACTTTGTGCTCTGTGTTGGATGCTGCATGTCCGTGATAAGTTATCCTATAGTTGCAGGCAATATCAGAAAGCAAGAGAAAATGTAAAAGGAGAAAAGGTATTTACCAGGGCAAAAATAAGAAAAATGAACACACGTTAAGTGGGAAATTATTGTTTAAAAGAAGATTTTAT		47907	811	48718	include	518.515	9.67216	274.813	4.54592	0.0162727	0.935056	-0.918783	78773	13122	91895	include	575.1	98.1086	299.052	47.0921	0.136048	0.882693	-0.746645	-0.832714	Control shows strong effect on exon inclusion		INCLUDE BOTH
CPLANE1	ENSG00000197603	ENST00000651892.2	22	110	DS	CPLANE1_Ex22_DS	AAAAAATGATCAGCAGAGTTGGAGTTGTTATAATATTAATGTACATACTCATGTGATTTTCTTTCATATTTGTGTTCCTGCTTTAGGTTGCTTCAGAGAACTTTGTGCTCTGTGTTGGATGCTGCATGTCCGTGATAAGTTATCCTATAGTTGCAGGCAATATCAGAAAGCAAGAGAAAATGTAAAAGGAGAAAAGTTATTTACCAGGGCAAAAATAAGAAAAATGAACACACGTTAAGTGGGAAATTATTGTTTAAAAGAAGATTTTAT		3219	28121	31340	include	34.8404	335.377	18.4654	157.627	0.895138	0.935056	-0.0399178	536	25536	26072	include	3.91319	190.924	2.03486	91.6434	0.978278	0.882693	0.0955854	0.0278338	No effect on exon inclusion detected		INCLUDE BOTH
CPLANE1	ENSG00000197603	ENST00000651892.2	22	110	REF	CPLANE1_Ex22_REF	AAAAAATGATCAGCAGAGTTGGAGTTGTTATAATATTAATGTACATACTCATGTGATTTTCTTTCATATTTGTGTTCCTGCTTTAGGTTGCTTCAGAGAACTTTGTGCTCTGTGTTGGATGCTGCATGTCCGTGATAAGTTATCCTATAGTTGCAGGCAATATCAGAAAGCAAGAGAAAATGTAAAAGGAGAAAAGGTATTTACCAGGGCAAAAATAAGAAAAATGAACACACGTTAAGTGGGAAATTATTGTTTAAAAGAAGATTTTAT		5546	81305	86851	include	60.0263	969.661	31.814	455.741	0.934748	0.935056	-0.000308033	12151	96359	108510	include	88.7111	720.442	46.1298	345.812	0.882305	0.882693	-0.000388289	-0.000348161	No effect on exon inclusion detected		INCLUDE BOTH
CPLANE1	ENSG00000197603	ENST00000651892.2	22	110	VAR	C5orf42_c.3819C>G	AAAAAATGATCAGCAGAGTTGGAGTTGTTATAATATTAATGTACATACTCATGTGATTTTCTTTCATATTTGTGTTCCTGCTTTAGGTTGCTTGAGAGAACTTTGTGCTCTGTGTTGGATGCTGCATGTCCGTGATAAGTTATCCTATAGTTGCAGGCAATATCAGAAAGCAAGAGAAAATGTAAAAGGAGAAAAGGTATTTACCAGGGCAAAAATAAGAAAAATGAACACACGTTAAGTGGGAAATTATTGTTTAAAAGAAGATTTTAT		3995	36139	40134	include	43.2393	431.002	22.9168	202.571	0.898368	0.935056	-0.0366883	9145	25346	34491	include	66.7652	189.503	34.7179	90.9615	0.723758	0.882693	-0.158935	-0.0978114	No effect on exon inclusion detected		INCLUDE BOTH
CPLANE1	ENSG00000197603	ENST00000651892.2	23	159	AS	CPLANE1_Ex23_AS	ACTCATTCTGGTCTACCATCTAAACTAAAAAGGAAATGAATGTTTTTCAATATCCTTTTATGACCTTGAAGTGGAGTTTGATTCTTGTATGATTGAGCACTGTCTTAGTGCAGTGGAATGGGCTTATAGAATGCTGCCTTTCTCTCGGTTTTTTAATATGGAAGAACTTATTCAGGATATAATTTTGAGCCTTATTGGAGAACTGCCACCAATCAGAAAGGTAATGTGCTTGTAGGTGAAAGTAAACTACATCAGAATCAGAGACAAATT		178110	18129	196239	include	1927.75	216.21	1021.71	101.619	0.0904626	0.95106	-0.860597	183153	13176	196329	include	1337.15	98.5123	695.318	47.2859	0.0636758	0.784188	-0.720512	-0.790555	Control shows strong effect on exon inclusion		INCLUDE BOTH
CPLANE1	ENSG00000197603	ENST00000651892.2	23	159	DS	CPLANE1_Ex23_DS	ACTCATTCTGGTCTACCATCTAAACTAAAAAGGAAATGAATGTTTTTCAATATCCTTTTAGGACCTTGAAGTGGAGTTTGATTCTTGTATGATTGAGCACTGTCTTAGTGCAGTGGAATGGGCTTATAGAATGCTGCCTTTCTCTCGGTTTTTTAATATGGAAGAACTTATTCAGGATATAATTTTGAGCCTTATTGGAGAACTGCCACCAATCAGAAAGTTAATGTGCTTGTAGGTGAAAGTAAACTACATCAGAATCAGAGACAAATT		169762	782	170544	include	1837.39	9.3263	973.819	4.38336	0.00448104	0.95106	-0.946578	251927	19829	271756	include	1839.25	148.254	956.41	71.1621	0.0692527	0.784188	-0.714935	-0.830757	Control shows strong effect on exon inclusion		INCLUDE BOTH
CPLANE1	ENSG00000197603	ENST00000651892.2	23	159	REF	CPLANE1_Ex23_REF	ACTCATTCTGGTCTACCATCTAAACTAAAAAGGAAATGAATGTTTTTCAATATCCTTTTAGGACCTTGAAGTGGAGTTTGATTCTTGTATGATTGAGCACTGTCTTAGTGCAGTGGAATGGGCTTATAGAATGCTGCCTTTCTCTCGGTTTTTTAATATGGAAGAACTTATTCAGGATATAATTTTGAGCCTTATTGGAGAACTGCCACCAATCAGAAAGGTAATGTGCTTGTAGGTGAAAGTAAACTACATCAGAATCAGAGACAAATT		2436	48201	50637	include	26.3657	574.856	13.9738	270.182	0.950823	0.95106	-0.000236119	17986	68877	86863	include	131.311	514.969	68.2817	247.185	0.783554	0.784188	-0.000634389	-0.000435254	No effect on exon inclusion detected		INCLUDE BOTH
CPLANE1	ENSG00000197603	ENST00000651892.2	23	159	VAR	C5orf42_c.3984T>G	ACTCATTCTGGTCTACCATCTAAACTAAAAAGGAAATGAATGTTTTTCAATATCCTTTTAGGACCTTGAAGTGGAGTTTGATTCTTGTATGATTGAGCACTGTCTTAGTGCAGTGGAATGGGCGTATAGAATGCTGCCTTTCTCTCGGTTTTTTAATATGGAAGAACTTATTCAGGATATAATTTTGAGCCTTATTGGAGAACTGCCACCAATCAGAAAGGTAATGTGCTTGTAGGTGAAAGTAAACTACATCAGAATCAGAGACAAATT		7400	42766	50166	include	80.0928	510.037	42.4492	239.717	0.84956	0.95106	-0.1015	7012	34228	41240	include	51.1927	255.911	26.6202	122.837	0.821888	0.784188	0.0376996	-0.0319001	No effect on exon inclusion detected		INCLUDE BOTH
CPLANE1	ENSG00000197603	ENST00000651892.2	27	149	AS	CPLANE1_Ex27_AS	ATTTTAAAATATGGTGAAAAATAAAGGGTTCAATAAATACTAAATACTTTAAATGGTTTGCTTTATATGGTAGAGAATCGTGACACTGGGTGTCAGATTGGACCCAATATTGAGAGGGAGAGCAAATCAGATGCTGGCGGTTCAGTTGCAGTAGCAACTCCAGGTGGAACTGAGGAAAGAAATGGTCAGAATAAATCTTGTCAAAATATCTTGAAGTAAGTTGCCGATTATACTCTTCTTTTCAATATAAGACATGTAGTTTGATGGCAT		1270	16906	18176	include	13.7457	201.625	7.2852	94.7636	0.928611	0.898576	0.0300349	2596	22490	25086	include	18.9527	168.15	9.8554	80.7119	0.891181	0.653113	0.238068	0.134052	No effect on exon inclusion detected		INCLUDE BOTH
CPLANE1	ENSG00000197603	ENST00000651892.2	27	149	DS	CPLANE1_Ex27_DS	ATTTTAAAATATGGTGAAAAATAAAGGGTTCAATAAATACTAAATACTTTAAATGGTTTGCTTTAGATGGTAGAGAATCGTGACACTGGGTGTCAGATTGGACCCAATATTGAGAGGGAGAGCAAATCAGATGCTGGCGGTTCAGTTGCAGTAGCAACTCCAGGTGGAACTGAGGAAAGAAATGGTCAGAATAAATCTTGTCAAAATATCTTGAATTAAGTTGCCGATTATACTCTTCTTTTCAATATAAGACATGTAGTTTGATGGCAT		24015	1276	25291	include	259.923	15.2179	137.759	7.15239	0.0493569	0.898576	-0.849219	143857	8993	152850	include	1050.26	67.2375	546.136	32.274	0.0557978	0.653113	-0.597315	-0.723267	Control shows strong effect on exon inclusion		INCLUDE BOTH
CPLANE1	ENSG00000197603	ENST00000651892.2	27	149	REF	CPLANE1_Ex27_REF	ATTTTAAAATATGGTGAAAAATAAAGGGTTCAATAAATACTAAATACTTTAAATGGTTTGCTTTAGATGGTAGAGAATCGTGACACTGGGTGTCAGATTGGACCCAATATTGAGAGGGAGAGCAAATCAGATGCTGGCGGTTCAGTTGCAGTAGCAACTCCAGGTGGAACTGAGGAAAGAAATGGTCAGAATAAATCTTGTCAAAATATCTTGAAGTAAGTTGCCGATTATACTCTTCTTTTCAATATAAGACATGTAGTTTGATGGCAT		1576	14217	15793	include	17.0576	169.555	9.04053	79.6909	0.898113	0.898576	-0.000462207	21265	42195	63460	include	155.25	315.477	80.73	151.429	0.652264	0.653113	-0.000848835	-0.000655521	No effect on exon inclusion detected		INCLUDE BOTH
CPLANE1	ENSG00000197603	ENST00000651892.2	27	149	VAR	C5orf42_c.5520T>G	ATTTTAAAATATGGTGAAAAATAAAGGGTTCAATAAATACTAAATACTTTAAATGGTTTGCTTTAGATGGTAGAGAATCGTGACACTGGGTGTCAGATTGGACCCAATATTGAGAGGGAGAGCAAATCAGATGCTGGCGGTTCAGTTGCAGTAGCAACTCCAGGGGGAACTGAGGAAAGAAATGGTCAGAATAAATCTTGTCAAAATATCTTGAAGTAAGTTGCCGATTATACTCTTCTTTTCAATATAAGACATGTAGTTTGATGGCAT		48679	5395	54074	include	526.87	64.3419	279.241	30.2407	0.097714	0.898576	-0.800862	26575	7901	34476	include	194.017	59.073	100.889	28.355	0.219392	0.653113	-0.433721	-0.617291	Variant shows strong effect on exon inclusion		INCLUDE BOTH
CPLANE1	ENSG00000197603	ENST00000651892.2	35	167	AS	CPLANE1_Ex35_AS	ATATTACATAATTGAGTTTGCAATTTGTCATTCTTATGCTTTGTTTCTTTCTTGTATTGCAAAAAAACACAACTTATCCCACTTGAAAACCTCATTGCGTTTAAACAAAGCCAACAGAAACTAACACATAATTTATTTGAACAAGGTGATGCTGGACACCTTCAACTTCTAAAGGTCAAAATAGAACCACCTGAAGTAAGACAAGGAAAGGACAGTAAAAAAAGGCAAGGCTTAAGTGAAATTTTATTTGATAATATCATATATCAGCAA		35916	3503	39419	include	388.732	41.7775	206.028	19.6354	0.0870121	0.0635854	0.0234268	10660	1173	11833	exclude	77.8258	8.77011	40.4694	4.20965	0.0942198	0.122564	-0.0283446	-0.00245892
CPLANE1	ENSG00000197603	ENST00000651892.2	35	167	DS	CPLANE1_Ex35_DS	ATATTACATAATTGAGTTTGCAATTTGTCATTCTTATGCTTTGTTTCTTTCTTGTAGTGCAAAAAAACACAACTTATCCCACTTGAAAACCTCATTGCGTTTAAACAAAGCCAACAGAAACTAACACATAATTTATTTGAACAAGGTGATGCTGGACACCTTCAACTTCTAAAGGTCAAAATAGAACCACCTGAAGTAAGACAAGGAAAGGACAGTAAAAAAAGTCAAGGCTTAAGTGAAATTTTATTTGATAATATCATATATCAGCAA		4086	3	4089	exclude	44.2242	0.0357787	23.4388	0.016816	0.000716926	0.0635854	-0.0628684	11307	466	11773	exclude	82.5493	3.48412	42.9256	1.67238	0.0374989	0.122564	-0.0850656	-0.073967
CPLANE1	ENSG00000197603	ENST00000651892.2	35	167	REF	CPLANE1_Ex35_REF	ATATTACATAATTGAGTTTGCAATTTGTCATTCTTATGCTTTGTTTCTTTCTTGTAGTGCAAAAAAACACAACTTATCCCACTTGAAAACCTCATTGCGTTTAAACAAAGCCAACAGAAACTAACACATAATTTATTTGAACAAGGTGATGCTGGACACCTTCAACTTCTAAAGGTCAAAATAGAACCACCTGAAGTAAGACAAGGAAAGGACAGTAAAAAAAGGCAAGGCTTAAGTGAAATTTTATTTGATAATATCATATATCAGCAA		30272	2093	32365	include	327.645	24.9616	173.652	11.7319	0.0632847	0.0635854	-0.000300697	31981	4708	36689	include	233.485	35.2001	121.412	16.896	0.122162	0.122564	-0.000402128	-0.000351412	No effect on exon inclusion detected		INCLUDE BOTH
CPLANE1	ENSG00000197603	ENST00000651892.2	35	167	VAR	C5orf42_c.7275G>A	ATATTACATAATTGAGTTTGCAATTTGTCATTCTTATGCTTTGTTTCTTTCTTGTAGTGCAAAAAAACACAACTTATCCCACTTGAAAACCTCATTGCATTTAAACAAAGCCAACAGAAACTAACACATAATTTATTTGAACAAGGTGATGCTGGACACCTTCAACTTCTAAAGGTCAAAATAGAACCACCTGAAGTAAGACAAGGAAAGGACAGTAAAAAAAGGCAAGGCTTAAGTGAAATTTTATTTGATAATATCATATATCAGCAA		22826	3179	26005	include	247.054	37.9134	130.939	17.8193	0.119787	0.0635854	0.056202	535	328	863	exclude	3.90589	2.45234	2.03106	1.17712	0.366912	0.122564	0.244348	0.150275
CPLANE1	ENSG00000197603	ENST00000651892.2	38	102	AS	CPLANE1_Ex38_AS	TACTTCCATTGAGTTAGGTACTGTGCTGCTGGGCTCCTGGTAATCTGTTAGCTTCTCAATGATTACTTCCAATGTTTTATTATATTTAATAAATGCTACAAGATGATAATACTTCAGCTGGATTGCATTTCATGGCCTCTGTAAAAAAGAAAGCTATAGGAAGTCAAGATGCAAGTACAAATACAGACCCAGGTAAATGCTGTTTTACTTTTTAAAAAAATTCATATATTTTGATACAATTAAGTTATCTAGACTTTTCCTTTAAGACAG	NO VAR	0.1	0.1	0.2	exclude	N/A	N/A	N/A	N/A	N/A	N/A	N/A	1	28	29	exclude	N/A	N/A	N/A	N/A	N/A	N/A	N/A	N/A
CPLANE1	ENSG00000197603	ENST00000651892.2	38	102	DS	CPLANE1_Ex38_DS	TACTTCCATTGAGTTAGGTACTGTGCTGCTGGGCTCCTGGTAATCTGTTAGCTTCTCAATGATTACTTCCAATGTTTTATTATATTTAAGAAATGCTACAAGATGATAATACTTCAGCTGGATTGCATTTCATGGCCTCTGTAAAAAAGAAAGCTATAGGAAGTCAAGATGCAAGTACAAATACAGACCCAGTTAAATGCTGTTTTACTTTTTAAAAAAATTCATATATTTTGATACAATTAAGTTATCTAGACTTTTCCTTTAAGACAG	NO VAR	566	0.1	566.1	include	6.12602	0.00119262	3.24679	0.000560532				1	0.1	1.1	exclude	N/A	N/A	N/A	N/A	N/A	N/A	N/A	N/A	low coverage												GPR98_c.12778G>T_DS_189	189	GPR98	63	183	DS	GPR98_Ex63_DS	TTGAAATTCCACAGATTCTACTGTTGATGACTCTTTGTCTTTTTCTAGGCTTTGAACGATGACATTCCCGAGGAAAAAAGCTTCTATGAGTTTCAGCTCACTGCAGTCAGTGAGGGAGGAGTTCTGAGTGAATCCAGCAGCACTGCCAACATCACGGTGGTGGCCAGCGACTCTCCCTATGGCCGATTTGCCTTTTCACATGAGCAACTTCGAGTGTCAGAAGCACAGAGGTTATAGTATGAAATGCTTAAGATTTTAATATCATTTTTA	189	ENSG00000164199	ENST00000405460.2
CPLANE1	ENSG00000197603	ENST00000651892.2	38	102	REF	CPLANE1_Ex38_REF	TACTTCCATTGAGTTAGGTACTGTGCTGCTGGGCTCCTGGTAATCTGTTAGCTTCTCAATGATTACTTCCAATGTTTTATTATATTTAAGAAATGCTACAAGATGATAATACTTCAGCTGGATTGCATTTCATGGCCTCTGTAAAAAAGAAAGCTATAGGAAGTCAAGATGCAAGTACAAATACAGACCCAGGTAAATGCTGTTTTACTTTTTAAAAAAATTCATATATTTTGATACAATTAAGTTATCTAGACTTTTCCTTTAAGACAG	NO VAR	0.1	0.1	0.2	exclude	N/A	N/A	N/A	N/A	N/A	N/A	N/A	0.1	0.1	0.2	exclude	N/A	N/A	N/A	N/A	N/A	N/A	N/A	N/A
CPLANE1	ENSG00000197603	ENST00000651892.2	38	102	VAR	C5orf42_c.7596A>G	TACTTCCATTGAGTTAGGTACTGTGCTGCTGGGCTCCTGGTAATCTGTTAGCTTCTCAATGATTACTTCCAATGTTTTATTATATTTAAGAAATGCTGCAAGATGATAATACTTCAGCTGGATTGCATTTCATGGCCTCTGTAAAAAAGAAAGCTATAGGAAGTCAAGATGCAAGTACAAATACAGACCCAGGTAAATGCTGTTTTACTTTTTAAAAAAATTCATATATTTTGATACAATTAAGTTATCTAGACTTTTCCTTTAAGACAG	NO VAR	0.1	0.1	0.2	exclude	N/A	N/A	N/A	N/A	N/A	N/A	N/A	0.1	0.1	0.2	exclude	N/A	N/A	N/A	N/A	N/A	N/A	N/A	N/A
CPLANE1	ENSG00000197603	ENST00000651892.2	46	129	AS	CPLANE1_Ex46_AS	ACATGTTTATTTTTGCTTAATGTAATTAAGTTGTAGATACTGATTTATATTTCTTAAATTACATTTGCAAATGAATTGTTTCAGTACATCCGCTCCAGATGACTGGATTGACTGATATTGCAGACATTATTGATGACCTTATAATTAAAGACGGAGTTTCCAGTGAAGAACTTGGCTTAACAGAACAAGCTATGGGCACCTCCAGGTAATCATTGAATAATTCATTTTTAACCTGTTTAAAATGCTTCTCATTCAAGAATGTTCAAAATT		3213	57065	60278	include	34.7754	680.57	18.431	319.868	0.945519	0.715027	0.230492	27373	66349	93722	include	199.843	496.068	103.918	238.113	0.696173	0.782045	-0.0858723	0.0723098	No effect on exon inclusion detected		INCLUDE BOTH
CPLANE1	ENSG00000197603	ENST00000651892.2	46	129	DS	CPLANE1_Ex46_DS	ACATGTTTATTTTTGCTTAATGTAATTAAGTTGTAGATACTGATTTATATTTCTTAAATTACATTTGCAAATGAAGTGTTTCAGTACATCCGCTCCAGATGACTGGATTGACTGATATTGCAGACATTATTGATGACCTTATAATTAAAGACGGAGTTTCCAGTGAAGAACTTGGCTTAACAGAACAAGCTATGGGCACCTCCAGTTAATCATTGAATAATTCATTTTTAACCTGTTTAAAATGCTTCTCATTCAAGAATGTTCAAAATT		55027	8861	63888	include	595.577	105.678	315.656	49.6688	0.135958	0.715027	-0.579069	86013	4196	90209	include	627.957	31.372	326.538	15.0586	0.0440829	0.782045	-0.737962	-0.658516	Control shows strong effect on exon inclusion		INCLUDE BOTH
CPLANE1	ENSG00000197603	ENST00000651892.2	46	129	REF	CPLANE1_Ex46_REF	ACATGTTTATTTTTGCTTAATGTAATTAAGTTGTAGATACTGATTTATATTTCTTAAATTACATTTGCAAATGAAGTGTTTCAGTACATCCGCTCCAGATGACTGGATTGACTGATATTGCAGACATTATTGATGACCTTATAATTAAAGACGGAGTTTCCAGTGAAGAACTTGGCTTAACAGAACAAGCTATGGGCACCTCCAGGTAATCATTGAATAATTCATTTTTAACCTGTTTAAAATGCTTCTCATTCAAGAATGTTCAAAATT		6341	16200	22541	include	68.6309	193.205	36.3744	90.8062	0.713994	0.715027	-0.00103243	10987	41547	52534	include	80.2131	310.632	41.7108	149.103	0.781406	0.782045	-0.000638932	-0.000835682	No effect on exon inclusion detected		INCLUDE BOTH
CPLANE1	ENSG00000197603	ENST00000651892.2	46	129	VAR	C5orf42_c.8516C>T	ACATGTTTATTTTTGCTTAATGTAATTAAGTTGTAGATACTGATTTATATTTCTTAAATTACATTTGCAAATGAAGTGTTTCAGTACATCTGCTCCAGATGACTGGATTGACTGATATTGCAGACATTATTGATGACCTTATAATTAAAGACGGAGTTTCCAGTGAAGAACTTGGCTTAACAGAACAAGCTATGGGCACCTCCAGGTAATCATTGAATAATTCATTTTTAACCTGTTTAAAATGCTTCTCATTCAAGAATGTTCAAAATT		1314	12246	13560	include	14.2219	146.048	7.5376	68.6428	0.901056	0.715027	0.186029	4422	6569	10991	exclude	32.2838	49.1141	16.7876	23.5748	0.584078	0.782045	-0.197967	-0.00596896
CPLANE1	ENSG00000197603	ENST00000651892.2	46	129	VAR	C5orf42_c.8628C>T	ACATGTTTATTTTTGCTTAATGTAATTAAGTTGTAGATACTGATTTATATTTCTTAAATTACATTTGCAAATGAAGTGTTTCAGTACATCCGCTCCAGATGACTGGATTGACTGATATTGCAGACATTATTGATGACCTTATAATTAAAGACGGAGTTTCCAGTGAAGAACTTGGCTTAACAGAACAAGCTATGGGCACCTCTAGGTAATCATTGAATAATTCATTTTTAACCTGTTTAAAATGCTTCTCATTCAAGAATGTTCAAAATT		5260	23843	29103	include	56.9309	284.357	30.1734	133.648	0.815815	0.715027	0.100788	1012	10967	11979	exclude	7.38834	81.9964	3.84193	39.3583	0.911067	0.782045	0.129022	0.114905
CPLANE1	ENSG00000197603	ENST00000651892.2	49	168	AS	CPLANE1_Ex49_AS	TGGATAGATGAACTGAAAGTGACTCTTAATAAATGATGCTTAATTCTTTGTCTACATATTGCTGCTCTCTGAACACTATAGTCGTCGAATCTCACAAGCGTACGGTCTGATGAATGAACTGTTATCTGAGTCAGTACAGCTACCAACTCTACCACAGAAACCATTGCCTAACAAACCCAGCCCTACTCAGTCTTCCAGTTGTCAACACTGCCCTTCTCCAAGAGGGTAAGACAAGGTTTCACATGCCATTTGGCAAGATAACGTCAGGCC		59153	461	59614	include	640.234	5.49799	339.324	2.58405	0.00755774	0.702771	-0.695213	85300	2028	87328	include	622.752	15.1626	323.831	7.27807	0.0219809	0.965305	-0.943324	-0.819269	Control shows strong effect on exon inclusion		INCLUDE BOTH
CPLANE1	ENSG00000197603	ENST00000651892.2	49	168	DS	CPLANE1_Ex49_DS	TGGATAGATGAACTGAAAGTGACTCTTAATAAATGATGCTTAATTCTTTGTCTACAGATTGCTGCTCTCTGAACACTATAGTCGTCGAATCTCACAAGCGTACGGTCTGATGAATGAACTGTTATCTGAGTCAGTACAGCTACCAACTCTACCACAGAAACCATTGCCTAACAAACCCAGCCCTACTCAGTCTTCCAGTTGTCAACACTGCCCTTCTCCAAGAGGTTAAGACAAGGTTTCACATGCCATTTGGCAAGATAACGTCAGGCC		763	31249	32012	include	8.25822	372.682	4.37686	175.161	0.975621	0.702771	0.272851	4257	65944	70201	include	31.0792	493.04	16.1612	236.659	0.936076	0.965305	-0.0292289	0.121811	No effect on exon inclusion detected		INCLUDE BOTH
CPLANE1	ENSG00000197603	ENST00000651892.2	49	168	REF	CPLANE1_Ex49_REF	TGGATAGATGAACTGAAAGTGACTCTTAATAAATGATGCTTAATTCTTTGTCTACAGATTGCTGCTCTCTGAACACTATAGTCGTCGAATCTCACAAGCGTACGGTCTGATGAATGAACTGTTATCTGAGTCAGTACAGCTACCAACTCTACCACAGAAACCATTGCCTAACAAACCCAGCCCTACTCAGTCTTCCAGTTGTCAACACTGCCCTTCTCCAAGAGGGTAAGACAAGGTTTCACATGCCATTTGGCAAGATAACGTCAGGCC		2248	5412	7660	include	24.3309	64.5447	12.8954	30.336	0.701713	0.702771	-0.00105831	1890	55419	57309	include	13.7984	414.348	7.17516	198.887	0.96518	0.965305	-0.000125627	-0.000591969	No effect on exon inclusion detected		INCLUDE BOTH
CPLANE1	ENSG00000197603	ENST00000651892.2	49	168	VAR	C5orf42_c.8856-22A>G	TGGATAGATGAACTGAAAGTGACTCTTAATAAATGGTGCTTAATTCTTTGTCTACAGATTGCTGCTCTCTGAACACTATAGTCGTCGAATCTCACAAGCGTACGGTCTGATGAATGAACTGTTATCTGAGTCAGTACAGCTACCAACTCTACCACAGAAACCATTGCCTAACAAACCCAGCCCTACTCAGTCTTCCAGTTGTCAACACTGCCCTTCTCCAAGAGGGTAAGACAAGGTTTCACATGCCATTTGGCAAGATAACGTCAGGCC		3	1245	1248	exclude	0.0324701	14.8481	0.0172091	6.97863	0.99754	0.702771	0.294769	8259	28065	36324	include	60.2967	209.832	31.3543	100.719	0.7626	0.965305	-0.202705	0.046032
CPLANE1	ENSG00000197603	ENST00000651892.2	49	168	VAR	C5orf42_c.8931A>G	TGGATAGATGAACTGAAAGTGACTCTTAATAAATGATGCTTAATTCTTTGTCTACAGATTGCTGCTCTCTGAACACTATAGTCGTCGAATCTCACAAGCGTACGGTCTGATGAATGAACTGTTATCTGAGTCGGTACAGCTACCAACTCTACCACAGAAACCATTGCCTAACAAACCCAGCCCTACTCAGTCTTCCAGTTGTCAACACTGCCCTTCTCCAAGAGGGTAAGACAAGGTTTCACATGCCATTTGGCAAGATAACGTCAGGCC		803	10651	11454	include	8.69116	127.026	4.60631	59.7023	0.928372	0.702771	0.225601	25	22045	22070	include	0.182518	164.823	0.0949095	79.1149	0.998802	0.965305	0.0334965	0.129549	No effect on exon inclusion detected		INCLUDE BOTH
CRB1	ENSG00000134376	ENST00000367400.3	10	129	AS	CRB1_Ex10_AS	TGAATTTATCAGAAAACTTTTCTTGAATGAGATGAACAAGATGAACAGCTGTGGCTCTTGCTTTTATCTCTCTATACAGAGCAGATTACCCTCAACAGTCTGTGGGAATGAGAAGACAAATCTCACTTGCTACAATGGAGGCAACTGCACAGAGTTCCAGACTGAATTAAAATGTATGTGCCGGCCAGGTTTTACTGGAGAATGGTGAGTCACATTAGAGCCTTCTGGAAGAGAATTCTGAGCTAAAGAATGATGGGATTACTCAAAGTT		10095	132535	142630	include	109.262	1580.64	57.9087	742.901	0.927687	0.872404	0.0552837	31652	153926	185578	include	231.083	1150.85	120.163	552.408	0.821338	0.95135	-0.130012	-0.0373641	No effect on exon inclusion detected		INCLUDE BOTH
CRB1	ENSG00000134376	ENST00000367400.3	10	129	DS	CRB1_Ex10_DS	TGAATTTATCAGAAAACTTTTCTTGAATGAGATGAACAAGATGAACAGCTGTGGCTCTTGCTTTTATCTCTCTAGACAGAGCAGATTACCCTCAACAGTCTGTGGGAATGAGAAGACAAATCTCACTTGCTACAATGGAGGCAACTGCACAGAGTTCCAGACTGAATTAAAATGTATGTGCCGGCCAGGTTTTACTGGAGAATGTTGAGTCACATTAGAGCCTTCTGGAAGAGAATTCTGAGCTAAAGAATGATGGGATTACTCAAAGTT		9232	133820	143052	include	99.9212	1595.97	52.9583	750.104	0.934055	0.872404	0.061651	20376	93969	114345	include	148.76	702.573	77.355	337.235	0.813418	0.95135	-0.137932	-0.0381404	No effect on exon inclusion detected		INCLUDE BOTH
CRB1	ENSG00000134376	ENST00000367400.3	10	129	REF	CRB1_Ex10_REF	TGAATTTATCAGAAAACTTTTCTTGAATGAGATGAACAAGATGAACAGCTGTGGCTCTTGCTTTTATCTCTCTAGACAGAGCAGATTACCCTCAACAGTCTGTGGGAATGAGAAGACAAATCTCACTTGCTACAATGGAGGCAACTGCACAGAGTTCCAGACTGAATTAAAATGTATGTGCCGGCCAGGTTTTACTGGAGAATGGTGAGTCACATTAGAGCCTTCTGGAAGAGAATTCTGAGCTAAAGAATGATGGGATTACTCAAAGTT		15215	105923	121138	include	164.677	1263.26	87.279	593.733	0.871839	0.872404	-0.000564466	12176	250932	263108	include	88.8937	1876.13	46.2247	900.542	0.951176	0.95135	-0.000173603	-0.000369034	No effect on exon inclusion detected		INCLUDE BOTH
CRB1	ENSG00000134376	ENST00000367400.3	10	129	VAR	CRB1_c.3809A>G	TGAATTTATCAGAAAACTTTTCTTGAATGAGATGAACAAGATGAACAGCTGTGGCTCTTGCTTTTATCTCTCTAGACAGAGCAGATTACCCTCAACAGTCTGTGGGAATGAGAAGACAAATCTCACTTGCTACAGTGGAGGCAACTGCACAGAGTTCCAGACTGAATTAAAATGTATGTGCCGGCCAGGTTTTACTGGAGAATGGTGAGTCACATTAGAGCCTTCTGGAAGAGAATTCTGAGCTAAAGAATGATGGGATTACTCAAAGTT		21547	26014	47561	include	233.211	310.249	123.602	145.817	0.541228	0.872404	-0.331176	40453	113696	154149	include	295.336	850.065	153.575	408.031	0.726543	0.95135	-0.224806	-0.277991	No effect on exon inclusion detected		INCLUDE BOTH
CRX	ENSG00000105392	ENST00000221996.7	3	151	AS	CRX_Ex3_AS	CCTCAGGGCCTCACACCAGCCCATGTGGATGACCTGAGGGTCCTGTTTCCCATCCCACCCCATGCGCCCCCAGGAAGCAGCGGCGGGAGCGCACCACCTTCACCCGGAGCCAACTGGAGGAGCTGGAGGCACTGTTTGCCAAGACCCAGTACCCAGACGTCTATGCCCGTGAGGAGGTGGCTCTGAAGATCAATCTGCCTGAGTCCAGGGTTCAGGTGGGGTGGTGGGTCCCTGGACCCCTCCCGACACTTCCTGTGATCTCAGGAGGCC		156217	26231	182448	include	1690.79	312.837	896.12	147.033	0.140951	0.916502	-0.775551	171324	206029	377353	include	1250.79	1540.41	650.411	739.395	0.532013	0.911938	-0.379925	-0.577738	Control shows effect on exon inclusion		INCLUDE BOTH
CRX	ENSG00000105392	ENST00000221996.7	3	151	DS	CRX_Ex3_DS	CCTCAGGGCCTCACACCAGCCCATGTGGATGACCTGAGGGTCCTGTTTCCCATCCCACCCCAGGCGCCCCCAGGAAGCAGCGGCGGGAGCGCACCACCTTCACCCGGAGCCAACTGGAGGAGCTGGAGGCACTGTTTGCCAAGACCCAGTACCCAGACGTCTATGCCCGTGAGGAGGTGGCTCTGAAGATCAATCTGCCTGAGTCCAGGGTTCAGTTGGGGTGGTGGGTCCCTGGACCCCTCCCGACACTTCCTGTGATCTCAGGAGGCC		9630	139928	149558	include	104.229	1668.81	55.2413	784.341	0.934204	0.916502	0.0177017	34562	220381	254943	include	252.328	1647.71	131.21	790.901	0.857707	0.911938	-0.0542313	-0.0182648	No effect on exon inclusion detected		INCLUDE BOTH
CRX	ENSG00000105392	ENST00000221996.7	3	151	REF	CRX_Ex3_REF	CCTCAGGGCCTCACACCAGCCCATGTGGATGACCTGAGGGTCCTGTTTCCCATCCCACCCCAGGCGCCCCCAGGAAGCAGCGGCGGGAGCGCACCACCTTCACCCGGAGCCAACTGGAGGAGCTGGAGGCACTGTTTGCCAAGACCCAGTACCCAGACGTCTATGCCCGTGAGGAGGTGGCTCTGAAGATCAATCTGCCTGAGTCCAGGGTTCAGGTGGGGTGGTGGGTCCCTGGACCCCTCCCGACACTTCCTGTGATCTCAGGAGGCC		20967	234333	255300	include	226.933	2794.71	120.275	1313.51	0.916114	0.916502	-0.000388139	30456	332387	362843	include	222.351	2485.14	115.622	1192.87	0.911637	0.911938	-0.000301178	-0.000344658	No effect on exon inclusion detected		INCLUDE BOTH
CRX	ENSG00000105392	ENST00000221996.7	3	151	VAR	CRX_c.158A>G	CCTCAGGGCCTCACACCAGCCCATGTGGATGACCTGAGGGTCCTGTTTCCCATCCCACCCCAGGCGCCCCCAGGAAGCAGCGGCGGGAGCGCACCACCTTCACCCGGAGCCAACTGGAGGGGCTGGAGGCACTGTTTGCCAAGACCCAGTACCCAGACGTCTATGCCCGTGAGGAGGTGGCTCTGAAGATCAATCTGCCTGAGTCCAGGGTTCAGGTGGGGTGGTGGGTCCCTGGACCCCTCCCGACACTTCCTGTGATCTCAGGAGGCC		441541	23461	465002	include	4778.96	279.801	2532.85	131.506	0.0493577	0.916502	-0.867144	483995	114905	598900	include	3533.52	859.104	1837.43	412.37	0.183292	0.911938	-0.728646	-0.797895	Variant shows strong effect on exon inclusion		INCLUDE BOTH
CSPP1	ENSG00000104218	ENST00000262210.5	27	110	AS	CSPP1_Ex27_AS	TAGTAATTAAAAGGCTCTTGGTTTAGCTCTGGGTAAGATTTGAAGCAGTATTAAGACTCCTTCTGCTTTTCGGGGTCCTCTTATGGGCTTACGGTGAGACATATCCTGCCATTGAAGATGACGTCCTCCCTCCACCATCACAGTTGCCCTCTGCACGGGAGCGCAGGAGGAACAAATGGAAAGGACTAGACATTGTATGTATGAGACTTTTCTCCCCCTTTTCAACTTAGAAGAATGAGAGGTCTGGGTTCTGACCTGTGCTAAATCTGT		14470	22	14492	include	156.614	0.262377	83.0054	0.123317	0.00148345	0.725139	-0.723655	69668	5248	74916	include	508.627	39.2374	264.486	18.834	0.066476	0.886717	-0.820241	-0.771948	Control shows strong effect on exon inclusion		INCLUDE BOTH
CSPP1	ENSG00000104218	ENST00000262210.5	27	110	DS	CSPP1_Ex27_DS	TAGTAATTAAAAGGCTCTTGGTTTAGCTCTGGGTAAGATTTGAAGCAGTATTAAGACTCCTTCTGCTTTTCGGGGTCCTCTTAGGGGCTTACGGTGAGACATATCCTGCCATTGAAGATGACGTCCTCCCTCCACCATCACAGTTGCCCTCTGCACGGGAGCGCAGGAGGAACAAATGGAAAGGACTAGACATTTTATGTATGAGACTTTTCTCCCCCTTTTCAACTTAGAAGAATGAGAGGTCTGGGTTCTGACCTGTGCTAAATCTGT		116283	1907	118190	include	1258.57	22.7433	667.043	10.6893	0.0157722	0.725139	-0.709367	45709	4316	50025	include	333.709	32.2692	173.529	15.4892	0.0819458	0.886717	-0.804771	-0.757069	Control shows strong effect on exon inclusion		INCLUDE BOTH
CSPP1	ENSG00000104218	ENST00000262210.5	27	110	REF	CSPP1_Ex27_REF	TAGTAATTAAAAGGCTCTTGGTTTAGCTCTGGGTAAGATTTGAAGCAGTATTAAGACTCCTTCTGCTTTTCGGGGTCCTCTTAGGGGCTTACGGTGAGACATATCCTGCCATTGAAGATGACGTCCTCCCTCCACCATCACAGTTGCCCTCTGCACGGGAGCGCAGGAGGAACAAATGGAAAGGACTAGACATTGTATGTATGAGACTTTTCTCCCCCTTTTCAACTTAGAAGAATGAGAGGTCTGGGTTCTGACCTGTGCTAAATCTGT		17036	45763	62799	include	184.387	545.779	97.725	256.516	0.724129	0.725139	-0.00100993	3587	29590	33177	include	26.1877	221.234	13.6176	106.192	0.88634	0.886717	-0.000376685	-0.000693308	No effect on exon inclusion detected		INCLUDE BOTH
CSPP1	ENSG00000104218	ENST00000262210.5	27	110	VAR	CSPP1_c.3277C>T	TAGTAATTAAAAGGCTCTTGGTTTAGCTCTGGGTAAGATTTGAAGCAGTATTAAGACTCCTTCTGCTTTTCGGGGTCCTCTTAGGGGCTTACGGTGAGACATATCCTGCCATTGAAGATGACGTCCTCCCTCCACCATCACAGTTGCCCTCTGCATGGGAGCGCAGGAGGAACAAATGGAAAGGACTAGACATTGTATGTATGAGACTTTTCTCCCCCTTTTCAACTTAGAAGAATGAGAGGTCTGGGTTCTGACCTGTGCTAAATCTGT		868	32379	33247	include	9.39467	386.159	4.97918	181.495	0.973298	0.725139	0.248159	15645	22646	38291	include	114.22	169.316	59.3943	81.2718	0.577764	0.886717	-0.308953	-0.0303967	No effect on exon inclusion detected		INCLUDE BOTH
DFNB31	ENSG00000095397	ENST00000362057.3	11	123	AS	DFNB31_Ex11_AS	GTGTCACGGCCCGGCCCAGCCCCCTGGCCAGGCCTGCCAACTGCGAAGGCCTCAGTGGTGTCCTTCCTAATACCCACATCCTGGACTTCTGGAGCCCACGTCCACTCTGGTCCGTGTGAAGAAAAGTGCGGCCACCCTGGGCATCGCCATCGAGGGTGGCGCCAACACCCGCCAGCCCCTGCCTAGGATTGTCACTATTCAGGTATGTCCCCAGGGGCCCCACTTGCCATCTCTCCCTACCCCTGAAAGGCCCTTTCTCAGCATCTCCAG		11467	181591	193058	include	124.111	2165.69	65.7791	1017.88	0.939299	0.984303	-0.0450038	13756	184141	197897	include	100.429	1376.76	52.223	660.844	0.926763	0.886993	0.0397697	-0.00261702	No effect on exon inclusion detected		INCLUDE BOTH
DFNB31	ENSG00000095397	ENST00000362057.3	11	123	DS	DFNB31_Ex11_DS	GTGTCACGGCCCGGCCCAGCCCCCTGGCCAGGCCTGCCAACTGCGAAGGCCTCAGTGGTGTCCTTCCTAATACCCACAGCCTGGACTTCTGGAGCCCACGTCCACTCTGGTCCGTGTGAAGAAAAGTGCGGCCACCCTGGGCATCGCCATCGAGGGTGGCGCCAACACCCGCCAGCCCCTGCCTAGGATTGTCACTATTCAGTTATGTCCCCAGGGGCCCCACTTGCCATCTCTCCCTACCCCTGAAAGGCCCTTTCTCAGCATCTCCAG		136508	2109	138617	include	1477.47	25.1524	783.062	11.8216	0.0148722	0.984303	-0.969431	490348	26888	517236	include	3579.9	201.032	1861.55	96.4954	0.0492816	0.886993	-0.837711	-0.903571	Control shows strong effect on exon inclusion		INCLUDE BOTH
DFNB31	ENSG00000095397	ENST00000362057.3	11	123	REF	DFNB31_Ex11_REF	GTGTCACGGCCCGGCCCAGCCCCCTGGCCAGGCCTGCCAACTGCGAAGGCCTCAGTGGTGTCCTTCCTAATACCCACAGCCTGGACTTCTGGAGCCCACGTCCACTCTGGTCCGTGTGAAGAAAAGTGCGGCCACCCTGGGCATCGCCATCGAGGGTGGCGCCAACACCCGCCAGCCCCTGCCTAGGATTGTCACTATTCAGGTATGTCCCCAGGGGCCCCACTTGCCATCTCTCCCTACCCCTGAAAGGCCCTTTCTCAGCATCTCCAG		1336	85300	86636	include	14.46	1017.31	7.6638	478.134	0.984224	0.984303	-7.83939e-05	17390	143850	161240	include	126.96	1075.52	66.019	516.248	0.886617	0.886993	-0.000375883	-0.000227138	No effect on exon inclusion detected		INCLUDE BOTH
DFNB31	ENSG00000095397	ENST00000362057.3	11	123	VAR	DFNB31_c.2473A>C	GTGTCACGGCCCGGCCCAGCCCCCTGGCCAGGCCTGCCAACTGCGAAGGCCTCAGTGGTGTCCTTCCTAATACCCACAGCCTGGACTTCTGGAGCCCACGTCCACTCTGGTCCGTGTGAAGAAAAGTGCGGCCCCCCTGGGCATCGCCATCGAGGGTGGCGCCAACACCCGCCAGCCCCTGCCTAGGATTGTCACTATTCAGGTATGTCCCCAGGGGCCCCACTTGCCATCTCTCCCTACCCCTGAAAGGCCCTTTCTCAGCATCTCCAG		3	4006	4009	exclude	0.0324701	47.7764	0.0172091	22.4549	0.999234	0.984303	0.0149315	9	7234	7243	exclude	0.0657065	54.0861	0.0341674	25.9613	0.998686	0.886993	0.111693	0.063312
DFNB31	ENSG00000095397	ENST00000362057.3	11	123	VAR	DFNB31_c.2506A>C	GTGTCACGGCCCGGCCCAGCCCCCTGGCCAGGCCTGCCAACTGCGAAGGCCTCAGTGGTGTCCTTCCTAATACCCACAGCCTGGACTTCTGGAGCCCACGTCCACTCTGGTCCGTGTGAAGAAAAGTGCGGCCACCCTGGGCATCGCCATCGAGGGTGGCGCCAACCCCCGCCAGCCCCTGCCTAGGATTGTCACTATTCAGGTATGTCCCCAGGGGCCCCACTTGCCATCTCTCCCTACCCCTGAAAGGCCCTTTCTCAGCATCTCCAG		1495	6164	7659	include	16.1809	73.5132	8.57589	34.5512	0.801148	0.984303	-0.183154	9900	15333	25233	include	72.2772	114.639	37.5841	55.0269	0.594172	0.886993	-0.292821	-0.237988	No effect on exon inclusion detected		INCLUDE BOTH
DHX38	ENSG00000140829	ENST00000268482.3	25	96	AS	DHX38_Ex25_AS	GCCCTTCCCATGTGGCTCCTAATTGTGGAACCACTCTGGGAGGGACATTGGCCCTCCTGTGACCCTCGCCTCCCTGCCCTTCTGCCCGCATGAGTATATGCAGTGTGTGACCGCTGTGGACGGGGAGTGGCTGGCGGAGCTGGGCCCCATGTTCTATAGCGTGAAACAGGCGGGCAAGTCACGGCAGGTGAGGATTCTGTGCTCTTCGCAGGGGTGCTGTTTGCCTGTGGGGTCGGTGTTCCCTCCGCTTGGTATTGAAGACTTGCGGTC		245748	12667	258415	include	2659.82	151.069	1409.7	71.0026	0.0479519	0.959402	-0.91145	505525	43337	548862	include	3690.7	324.015	1919.16	155.527	0.0749641	0.942551	-0.867587	-0.889519	Control shows strong effect on exon inclusion		INCLUDE BOTH
DHX38	ENSG00000140829	ENST00000268482.3	25	96	DS	DHX38_Ex25_DS	GCCCTTCCCATGTGGCTCCTAATTGTGGAACCACTCTGGGAGGGACATTGGCCCTCCTGTGACCCTCGCCTCCCTGCCCTTCTGCCCGCAGGAGTATATGCAGTGTGTGACCGCTGTGGACGGGGAGTGGCTGGCGGAGCTGGGCCCCATGTTCTATAGCGTGAAACAGGCGGGCAAGTCACGGCAGTTGAGGATTCTGTGCTCTTCGCAGGGGTGCTGTTTGCCTGTGGGGTCGGTGTTCCCTCCGCTTGGTATTGAAGACTTGCGGTC		177459	211099	388558	include	1920.7	2517.61	1017.97	1183.28	0.537548	0.959402	-0.421854	139269	233485	372754	include	1016.77	1745.68	528.718	837.929	0.613128	0.942551	-0.329424	-0.375639	Control shows effect on exon inclusion		INCLUDE BOTH
DHX38	ENSG00000140829	ENST00000268482.3	25	96	ESS CNTRL	DHX38_c.3477+2T>G	GCCCTTCCCATGTGGCTCCTAATTGTGGAACCACTCTGGGAGGGACATTGGCCCTCCTGTGACCCTCGCCTCCCTGCCCTTCTGCCCGCAGGAGTATATGCAGTGTGTGACCGCTGTGGACGGGGAGTGGCTGGCGGAGCTGGGCCCCATGTTCTATAGCGTGAAACAGGCGGGCAAGTCACGGCAGGGGAGGATTCTGTGCTCTTCGCAGGGGTGCTGTTTGCCTGTGGGGTCGGTGTTCCCTCCGCTTGGTATTGAAGACTTGCGGTC		538780	4268	543048	include	5831.41	50.9011	3090.65	23.9235	0.00768116	0.959402	-0.951721	577250	56274	633524	include	4214.34	420.741	2191.46	201.956	0.0843797	0.942551	-0.858172	-0.904946	Control shows strong effect on exon inclusion		INCLUDE BOTH
DHX38	ENSG00000140829	ENST00000268482.3	25	96	REF	DHX38_Ex25_REF	GCCCTTCCCATGTGGCTCCTAATTGTGGAACCACTCTGGGAGGGACATTGGCCCTCCTGTGACCCTCGCCTCCCTGCCCTTCTGCCCGCAGGAGTATATGCAGTGTGTGACCGCTGTGGACGGGGAGTGGCTGGCGGAGCTGGGCCCCATGTTCTATAGCGTGAAACAGGCGGGCAAGTCACGGCAGGTGAGGATTCTGTGCTCTTCGCAGGGGTGCTGTTTGCCTGTGGGGTCGGTGTTCCCTCCGCTTGGTATTGAAGACTTGCGGTC		25054	602856	627910	include	271.168	7189.79	143.719	3379.2	0.959205	0.959402	-0.000197596	19336	334339	353675	include	141.167	2499.73	73.4068	1199.87	0.942348	0.942551	-0.000203097	-0.000200346	No effect on exon inclusion detected		INCLUDE BOTH
DHX38	ENSG00000140829	ENST00000268482.3	25	96	VAR	DHX38_c.3461C>T	GCCCTTCCCATGTGGCTCCTAATTGTGGAACCACTCTGGGAGGGACATTGGCCCTCCTGTGACCCTCGCCTCCCTGCCCTTCTGCCCGCAGGAGTATATGCAGTGTGTGACCGCTGTGGACGGGGAGTGGCTGGCGGAGCTGGGCCCCATGTTCTATAGCGTGAAACAGGTGGGCAAGTCACGGCAGGTGAGGATTCTGTGCTCTTCGCAGGGGTGCTGTTTGCCTGTGGGGTCGGTGTTCCCTCCGCTTGGTATTGAAGACTTGCGGTC		29320	516479	545799	include	317.341	6159.64	168.191	2895.03	0.945094	0.959402	-0.0143086	49319	456321	505640	include	360.065	3411.75	187.234	1637.64	0.897399	0.942551	-0.0451522	-0.0297304	No effect on exon inclusion detected		INCLUDE BOTH
DHX38	ENSG00000140829	ENST00000268482.3	25	96	VAR	DHX38_c.3477+4A>G	GCCCTTCCCATGTGGCTCCTAATTGTGGAACCACTCTGGGAGGGACATTGGCCCTCCTGTGACCCTCGCCTCCCTGCCCTTCTGCCCGCAGGAGTATATGCAGTGTGTGACCGCTGTGGACGGGGAGTGGCTGGCGGAGCTGGGCCCCATGTTCTATAGCGTGAAACAGGCGGGCAAGTCACGGCAGGTGGGGATTCTGTGCTCTTCGCAGGGGTGCTGTTTGCCTGTGGGGTCGGTGTTCCCTCCGCTTGGTATTGAAGACTTGCGGTC		172516	364110	536626	include	1867.2	4342.45	989.617	2040.95	0.673455	0.959402	-0.285947	122380	470439	592819	include	893.463	3517.31	464.601	1688.31	0.784198	0.942551	-0.158353	-0.22215	No effect on exon inclusion detected		INCLUDE BOTH
DTHD1	ENSG00000197057	ENST00000456874.2	8	58	AS	DTHD1_Ex8_AS	CAATTCAGTACTTCTTCGAAACAGAGATGATGTTCAGATGAATTTTCGTTGTAGCTTATTCACAAATTAATTACTTCTTCTGTTTATTTTGTGTTCCTTTCCCCCAATATCATAAGAAATTAATCAACCGTCCACAGAGTACCAAAAGAGTTTCTAAGGATCCTGTAGGTGAGGAATATTTGCTTTGTCATCATTATAGTGCTTCCCCACCCCCTTATATGTTGTATATATGTGAATCATTTCATAAAAAGGAATGGAGAAAGTGACTTT		79808	26670	106478	include	863.79	318.072	457.809	149.494	0.24616	0.944612	-0.698452	70987	74544	145531	include	518.257	557.339	269.494	267.523	0.498165	0.681325	-0.18316	-0.440806	Control shows effect on exon inclusion		INCLUDE BOTH
DTHD1	ENSG00000197057	ENST00000456874.2	8	58	DS	DTHD1_Ex8_DS	CAATTCAGTACTTCTTCGAAACAGAGATGATGTTCAGATGAATTTTCGTTGTAGCTTATTCACAAATTAATTACTTCTTCTGTTTATTTTGTGTTCCTTTCCCCCAATAGCATAAGAAATTAATCAACCGTCCACAGAGTACCAAAAGAGTTTCTAAGGATCCTGTAGTTGAGGAATATTTGCTTTGTCATCATTATAGTGCTTCCCCACCCCCTTATATGTTGTATATATGTGAATCATTTCATAAAAAGGAATGGAGAAAGTGACTTT		286253	4519	290772	include	3098.22	53.8946	1642.06	25.3305	0.0151917	0.944612	-0.92942	218636	18422	237058	include	1596.2	137.735	830.025	66.1127	0.0737752	0.681325	-0.60755	-0.768485	Control shows strong effect on exon inclusion		INCLUDE BOTH
DTHD1	ENSG00000197057	ENST00000456874.2	8	58	REF	DTHD1_Ex8_REF	CAATTCAGTACTTCTTCGAAACAGAGATGATGTTCAGATGAATTTTCGTTGTAGCTTATTCACAAATTAATTACTTCTTCTGTTTATTTTGTGTTCCTTTCCCCCAATAGCATAAGAAATTAATCAACCGTCCACAGAGTACCAAAAGAGTTTCTAAGGATCCTGTAGGTGAGGAATATTTGCTTTGTCATCATTATAGTGCTTCCCCACCCCCTTATATGTTGTATATATGTGAATCATTTCATAAAAAGGAATGGAGAAAGTGACTTT		10233	177697	187930	include	110.755	2119.25	58.7004	996.049	0.944347	0.944612	-0.000265405	32641	73547	106188	include	238.303	549.885	123.918	263.945	0.680511	0.681325	-0.00081357	-0.000539488	No effect on exon inclusion detected		INCLUDE BOTH
DTHD1	ENSG00000197057	ENST00000456874.2	8	58	VAR	DTHD1_c.2004A>G	CAATTCAGTACTTCTTCGAAACAGAGATGATGTTCAGATGAATTTTCGTTGTAGCTTATTCACAAATTAATTACTTCTTCTGTTTATTTTGTGTTCCTTTCCCCCAATAGCATAAGAAATTAATCAACCGTCCACAGAGTACCAAAAGGGTTTCTAAGGATCCTGTAGGTGAGGAATATTTGCTTTGTCATCATTATAGTGCTTCCCCACCCCCTTATATGTTGTATATATGTGAATCATTTCATAAAAAGGAATGGAGAAAGTGACTTT		3860	37826	41686	include	41.7782	451.121	22.1424	212.027	0.905443	0.944612	-0.0391693	3999	29003	33002	include	29.1956	216.845	15.1817	104.086	0.872709	0.681325	0.191384	0.0761071	No effect on exon inclusion detected		INCLUDE BOTH
EMC1	ENSG0000012746	ENST00000477853.1	7	150	AS	EMC1_Ex7_AS	TGTTGGGCTGAGAGGGAAATGTAAAAATCTTTCACGAGCTTCCTGTTAACGATGACTTTTCTGTATGTTAGGGTTTCAACTCCGTGGCTGCAGCACCTGTCTGGAGCCTGTGGTGTGGTGGATGAGGCTGTCCTGGTGTGTCCTGACCCGAGCTCACGTTCCCTCCAAACTTTGGCTCTGGAGACGGAATGGGAGTTGAGACAGATCCCACTGCAGGTGAGAGGCTGCCACTGCTTCTTCTGGCCTGAGGCATTTCCTGCGGGGAGTAGA		28023	302266	330289	include	303.303	3604.89	160.751	1694.3	0.913344	0.897486	0.0158579	37341	409825	447166	include	272.616	3064.12	141.761	1470.78	0.912088	0.86766	0.0444282	0.0301431	No effect on exon inclusion detected		INCLUDE BOTH
EMC1	ENSG0000012746	ENST00000477853.1	7	150	DS	EMC1_Ex7_DS	TGTTGGGCTGAGAGGGAAATGTAAAAATCTTTCACGAGCTTCCTGTTAACGATGACTTTTCTGTAGGTTAGGGTTTCAACTCCGTGGCTGCAGCACCTGTCTGGAGCCTGTGGTGTGGTGGATGAGGCTGTCCTGGTGTGTCCTGACCCGAGCTCACGTTCCCTCCAAACTTTGGCTCTGGAGACGGAATGGGAGTTGAGACAGATCCCACTGCAGTTGAGAGGCTGCCACTGCTTCTTCTGGCCTGAGGCATTTCCTGCGGGGAGTAGA		122735	141660	264395	include	1328.4	1689.47	704.054	794.05	0.530036	0.897486	-0.36745	115521	474250	589771	include	843.387	3545.8	438.561	1701.98	0.795117	0.86766	-0.0725433	-0.219997	No effect on exon inclusion detected		INCLUDE BOTH
EMC1	ENSG0000012746	ENST00000477853.1	7	150	REF	EMC1_Ex7_REF	TGTTGGGCTGAGAGGGAAATGTAAAAATCTTTCACGAGCTTCCTGTTAACGATGACTTTTCTGTAGGTTAGGGTTTCAACTCCGTGGCTGCAGCACCTGTCTGGAGCCTGTGGTGTGGTGGATGAGGCTGTCCTGGTGTGTCCTGACCCGAGCTCACGTTCCCTCCAAACTTTGGCTCTGGAGACGGAATGGGAGTTGAGACAGATCCCACTGCAGGTGAGAGGCTGCCACTGCTTCTTCTGGCCTGAGGCATTTCCTGCGGGGAGTAGA		15583	138911	154494	include	168.66	1656.68	89.39	778.641	0.89702	0.897486	-0.000466602	60548	418364	478912	include	442.044	3127.96	229.863	1501.42	0.86723	0.86766	-0.000430562	-0.000448582	No effect on exon inclusion detected		INCLUDE BOTH
EMC1	ENSG0000012746	ENST00000477853.1	7	150	VAR	EMC1_c.719C>A	TGTTGGGCTGAGAGGGAAATGTAAAAATCTTTCACGAGCTTCCTGTTAACGATGACTTTTCTGTAGGTTAGGGTTTCAACTCCGTGGCTGCAGCACCTGTCTGGAGCCTGTGGTGTGGTGGATGAGGCTGTCCTGGTGTGTCCTGACCAGAGCTCACGTTCCCTCCAAACTTTGGCTCTGGAGACGGAATGGGAGTTGAGACAGATCCCACTGCAGGTGAGAGGCTGCCACTGCTTCTTCTGGCCTGAGGCATTTCCTGCGGGGAGTAGA		10502	64564	75066	include	113.667	770.004	60.2435	361.902	0.857292	0.897486	-0.0401942	38751	43851	82602	include	282.91	327.858	147.113	157.372	0.516846	0.86766	-0.350814	-0.195504	No effect on exon inclusion detected		INCLUDE BOTH
EMC1	ENSG0000012746	ENST00000477853.1	7	150	VAR	EMC1_c.723C>A	TGTTGGGCTGAGAGGGAAATGTAAAAATCTTTCACGAGCTTCCTGTTAACGATGACTTTTCTGTAGGTTAGGGTTTCAACTCCGTGGCTGCAGCACCTGTCTGGAGCCTGTGGTGTGGTGGATGAGGCTGTCCTGGTGTGTCCTGACCCGAGATCACGTTCCCTCCAAACTTTGGCTCTGGAGACGGAATGGGAGTTGAGACAGATCCCACTGCAGGTGAGAGGCTGCCACTGCTTCTTCTGGCCTGAGGCATTTCCTGCGGGGAGTAGA		11741	34093	45834	include	127.077	406.601	67.3508	191.102	0.739408	0.897486	-0.158078	28700	27197	55897	include	209.531	203.342	108.956	97.6043	0.472522	0.86766	-0.395138	-0.276608	No effect on exon inclusion detected		INCLUDE BOTH
EMC1	ENSG0000012746	ENST00000477853.1	14	200	AS	EMC1_Ex14_AS	CCTAGTCTGATGTAGAGTATGTTACTTTTCCTTTACACCATATGGCTTGCTGGGGATGTTCCTGAAACGCCTCTCGTCTCAGCTTATCCTGCTGCAAGCATGGACTTCCCACCTCTGGAAAATGTTTTATGATGCTCGGAAGCCCCGGAGTCAGATTAAGAATGAGATCAACATTGACACCCTGGCCAGAGATGAATTCAACCTCCAGAAGATGATGGTGATGGTAACAGCCTCAGGCAAGGTGAGTGGGGTTTAAGCTCCAGTTACTGA		6839	52022	58861	include	74.0209	620.426	39.2311	291.6	0.881417	0.658544	0.222873	2280	90897	93177	include	16.6457	679.605	8.65574	326.21	0.974152	0.632004	0.342148	0.28251	No effect on exon inclusion detected		INCLUDE BOTH
EMC1	ENSG0000012746	ENST00000477853.1	14	200	DS	EMC1_Ex14_DS	CCTAGTCTGATGTAGAGTATGTTACTTTTCCTTTACACCAGATGGCTTGCTGGGGATGTTCCTGAAACGCCTCTCGTCTCAGCTTATCCTGCTGCAAGCATGGACTTCCCACCTCTGGAAAATGTTTTATGATGCTCGGAAGCCCCGGAGTCAGATTAAGAATGAGATCAACATTGACACCCTGGCCAGAGATGAATTCAACCTCCAGAAGATGATGGTGATGGTAACAGCCTCAGGCAAGTTGAGTGGGGTTTAAGCTCCAGTTACTGA		9773	94670	104443	include	105.777	1129.05	56.0616	530.656	0.904449	0.658544	0.245905	12067	58316	70383	include	88.0979	436.008	45.8109	209.284	0.820416	0.632004	0.188412	0.217159	No effect on exon inclusion detected		INCLUDE BOTH
EMC1	ENSG0000012746	ENST00000477853.1	14	200	REF	EMC1_Ex14_REF	CCTAGTCTGATGTAGAGTATGTTACTTTTCCTTTACACCAGATGGCTTGCTGGGGATGTTCCTGAAACGCCTCTCGTCTCAGCTTATCCTGCTGCAAGCATGGACTTCCCACCTCTGGAAAATGTTTTATGATGCTCGGAAGCCCCGGAGTCAGATTAAGAATGAGATCAACATTGACACCCTGGCCAGAGATGAATTCAACCTCCAGAAGATGATGGTGATGGTAACAGCCTCAGGCAAGGTGAGTGGGGTTTAAGCTCCAGTTACTGA		11700	22976	34676	include	126.633	274.017	67.1156	128.788	0.657405	0.658544	-0.00113902	18392	33289	51681	include	134.275	248.89	69.823	119.467	0.631133	0.632004	-0.000871315	-0.00100517	No effect on exon inclusion detected		INCLUDE BOTH
EMC1	ENSG0000012746	ENST00000477853.1	14	200	VAR	EMC1_c.1546A>C	CCTAGTCTGATGTAGAGTATGTTACTTTTCCTTTACACCAGATGGCTTGCTGGGGATGTTCCTGAAACGCCTCTCGTCTCAGCTTATCCTGCTGCAAGCATGGACTTCCCACCTCTGGAAAATGTTTTATGATGCTCGGAAGCCCCGGAGTCAGCTTAAGAATGAGATCAACATTGACACCCTGGCCAGAGATGAATTCAACCTCCAGAAGATGATGGTGATGGTAACAGCCTCAGGCAAGGTGAGTGGGGTTTAAGCTCCAGTTACTGA		1861	12387	14248	include	20.1423	147.73	10.6754	69.4331	0.866738	0.658544	0.208195	2160	7135	9295	exclude	15.7696	53.3459	8.20018	25.606	0.757436	0.632004	0.125432	0.166813
EYS	ENSG00000188107	ENST00000370621.7	5	114	AS	EYS_Ex5_AS	TTTTCATTATTAAAGAATTGAGGGAAAACTGATGGTTATAATATTGATATCCAATGTAAAAAAAACTTTTTTTCATTGTTATATGAAAGAATTGCTCAGAAATAATTGGCCAGTGTCAACCACATGTCTGTTTCCATGGAAACTGCAGCAATATTACTTCAAATAGTTTCATTTGTGAATGTGATGAGCAATTTTCAGGTAAAAAATGCATATGTATACAACCATATACACAAGTAACTTTAATTTTATCTATGTATTTCAAATTAAATG		62720	271	62991	include	678.841	3.232	359.786	1.51904	0.00420432	0.861067	-0.856863	68941	5429	74370	include	503.319	40.5907	261.726	19.4835	0.0692848	0.707236	-0.637951	-0.747407	Control shows strong effect on exon inclusion		INCLUDE BOTH
EYS	ENSG00000188107	ENST00000370621.7	5	114	DS	EYS_Ex5_DS	TTTTCATTATTAAAGAATTGAGGGAAAACTGATGGTTATAATATTGATATCCAATGTAAAAAAAACTTTTTTTCATTGTTATAGGAAAGAATTGCTCAGAAATAATTGGCCAGTGTCAACCACATGTCTGTTTCCATGGAAACTGCAGCAATATTACTTCAAATAGTTTCATTTGTGAATGTGATGAGCAATTTTCAGTTAAAAAATGCATATGTATACAACCATATACACAAGTAACTTTAATTTTATCTATGTATTTCAAATTAAATG		25659	365	26024	include	277.717	4.35307	147.19	2.04594	0.0137095	0.861067	-0.847357	25170	1751	26921	include	183.759	13.0916	95.5548	6.28397	0.0617051	0.707236	-0.64553	-0.746444	Control shows strong effect on exon inclusion		INCLUDE BOTH
EYS	ENSG00000188107	ENST00000370621.7	5	114	ESS CNTRL	EYS_c.749-1G>A	TTTTCATTATTAAAGAATTGAGGGAAAACTGATGGTTATAATATTGATATCCAATGTAAAAAAAACTTTTTTTCATTGTTATAAGAAAGAATTGCTCAGAAATAATTGGCCAGTGTCAACCACATGTCTGTTTCCATGGAAACTGCAGCAATATTACTTCAAATAGTTTCATTTGTGAATGTGATGAGCAATTTTCAGGTAAAAAATGCATATGTATACAACCATATACACAAGTAACTTTAATTTTATCTATGTATTTCAAATTAAATG		8648	409	9057	include	93.6004	4.87782	49.6082	2.29258	0.0441723	0.861067	-0.816895	46073	1038	47111	include	336.366	7.76076	174.911	3.72516	0.0208534	0.707236	-0.686382	-0.751638	Control shows strong effect on exon inclusion		INCLUDE BOTH
EYS	ENSG00000188107	ENST00000370621.7	5	114	REF	EYS_Ex5_REF	TTTTCATTATTAAAGAATTGAGGGAAAACTGATGGTTATAATATTGATATCCAATGTAAAAAAAACTTTTTTTCATTGTTATAGGAAAGAATTGCTCAGAAATAATTGGCCAGTGTCAACCACATGTCTGTTTCCATGGAAACTGCAGCAATATTACTTCAAATAGTTTCATTTGTGAATGTGATGAGCAATTTTCAGGTAAAAAATGCATATGTATACAACCATATACACAAGTAACTTTAATTTTATCTATGTATTTCAAATTAAATG		689	4348	5037	include	7.45729	51.8552	3.95237	24.3719	0.86046	0.861067	-0.000606596	10055	25599	35654	include	73.4088	191.395	38.1726	91.8695	0.70646	0.707236	-0.00077592	-0.000691258	No effect on exon inclusion detected		INCLUDE BOTH
EYS	ENSG00000188107	ENST00000370621.7	5	114	VAR	EYS_c.749-13T>C	TTTTCATTATTAAAGAATTGAGGGAAAACTGATGGTTATAATATTGATATCCAATGTAAAAAAAACTTTTTCTCATTGTTATAGGAAAGAATTGCTCAGAAATAATTGGCCAGTGTCAACCACATGTCTGTTTCCATGGAAACTGCAGCAATATTACTTCAAATAGTTTCATTTGTGAATGTGATGAGCAATTTTCAGGTAAAAAATGCATATGTATACAACCATATACACAAGTAACTTTAATTTTATCTATGTATTTCAAATTAAATG		517	9306	9823	include	5.59568	110.985	2.96571	52.1631	0.946204	0.861067	0.0851372	473	6893	7366	exclude	3.45324	51.5365	1.79569	24.7375	0.932323	0.707236	0.225087	0.155112
EYS	ENSG00000188107	ENST00000370621.7	5	114	VAR	EYS_c.749-15T>G	TTTTCATTATTAAAGAATTGAGGGAAAACTGATGGTTATAATATTGATATCCAATGTAAAAAAAACTTTGTTTCATTGTTATAGGAAAGAATTGCTCAGAAATAATTGGCCAGTGTCAACCACATGTCTGTTTCCATGGAAACTGCAGCAATATTACTTCAAATAGTTTCATTTGTGAATGTGATGAGCAATTTTCAGGTAAAAAATGCATATGTATACAACCATATACACAAGTAACTTTAATTTTATCTATGTATTTCAAATTAAATG		42	257	299	exclude	0.454581	3.06504	0.240928	1.44057	0.856718	0.861067	-0.00434881	2455	4939	7394	exclude	17.9233	36.9272	9.32011	17.725	0.655387	0.707236	-0.0518486	-0.0280987
EYS	ENSG00000188107	ENST00000370621.7	5	114	VAR	EYS_c.749-18T>A	TTTTCATTATTAAAGAATTGAGGGAAAACTGATGGTTATAATATTGATATCCAATGTAAAAAAAACATTTTTTCATTGTTATAGGAAAGAATTGCTCAGAAATAATTGGCCAGTGTCAACCACATGTCTGTTTCCATGGAAACTGCAGCAATATTACTTCAAATAGTTTCATTTGTGAATGTGATGAGCAATTTTCAGGTAAAAAATGCATATGTATACAACCATATACACAAGTAACTTTAATTTTATCTATGTATTTCAAATTAAATG		9	113	122	exclude	0.0974102	1.34766	0.0516274	0.633401	0.924635	0.861067	0.0635678	521	5014	5535	exclude	3.80368	37.4879	1.97791	17.9942	0.900966	0.707236	0.193731	0.128649
EYS	ENSG00000188107	ENST00000370621.7	5	114	VAR	EYS_c.749-20A>G	TTTTCATTATTAAAGAATTGAGGGAAAACTGATGGTTATAATATTGATATCCAATGTAAAAAAAGCTTTTTTTCATTGTTATAGGAAAGAATTGCTCAGAAATAATTGGCCAGTGTCAACCACATGTCTGTTTCCATGGAAACTGCAGCAATATTACTTCAAATAGTTTCATTTGTGAATGTGATGAGCAATTTTCAGGTAAAAAATGCATATGTATACAACCATATACACAAGTAACTTTAATTTTATCTATGTATTTCAAATTAAATG		16262	8258	24520	include	176.009	98.4867	93.285	46.2887	0.331644	0.861067	-0.529423	297	8253	8550	exclude	2.16832	61.7048	1.12752	29.6183	0.963328	0.707236	0.256092	-0.136666
EYS	ENSG00000188107	ENST00000370621.7	5	114	VAR	EYS_c.749-22A>C	TTTTCATTATTAAAGAATTGAGGGAAAACTGATGGTTATAATATTGATATCCAATGTAAAAACAACTTTTTTTCATTGTTATAGGAAAGAATTGCTCAGAAATAATTGGCCAGTGTCAACCACATGTCTGTTTCCATGGAAACTGCAGCAATATTACTTCAAATAGTTTCATTTGTGAATGTGATGAGCAATTTTCAGGTAAAAAATGCATATGTATACAACCATATACACAAGTAACTTTAATTTTATCTATGTATTTCAAATTAAATG		842	3335	4177	exclude	9.11327	39.7739	4.83003	18.6937	0.794675	0.861067	-0.0663924	999	17893	18892	include	7.29343	133.78	3.79258	64.2142	0.944232	0.707236	0.236997	0.0853022
EYS	ENSG00000188107	ENST00000370621.7	5	114	VAR	EYS_c.749-22A>T	TTTTCATTATTAAAGAATTGAGGGAAAACTGATGGTTATAATATTGATATCCAATGTAAAAATAACTTTTTTTCATTGTTATAGGAAAGAATTGCTCAGAAATAATTGGCCAGTGTCAACCACATGTCTGTTTCCATGGAAACTGCAGCAATATTACTTCAAATAGTTTCATTTGTGAATGTGATGAGCAATTTTCAGGTAAAAAATGCATATGTATACAACCATATACACAAGTAACTTTAATTTTATCTATGTATTTCAAATTAAATG		568	9369	9937	include	6.14767	111.737	3.25826	52.5163	0.941582	0.861067	0.0805146	6527	16995	23522	include	47.6518	127.066	24.779	60.9915	0.711101	0.707236	0.00386587	0.0421902	No effect on exon inclusion detected		INCLUDE BOTH
EYS	ENSG00000188107	ENST00000370621.7	5	114	VAR	EYS_c.749-31A>G	TTTTCATTATTAAAGAATTGAGGGAAAACTGATGGTTATAATATTGATATCCAGTGTAAAAAAAACTTTTTTTCATTGTTATAGGAAAGAATTGCTCAGAAATAATTGGCCAGTGTCAACCACATGTCTGTTTCCATGGAAACTGCAGCAATATTACTTCAAATAGTTTCATTTGTGAATGTGATGAGCAATTTTCAGGTAAAAAATGCATATGTATACAACCATATACACAAGTAACTTTAATTTTATCTATGTATTTCAAATTAAATG		2046	6332	8378	include	22.1446	75.5168	11.7366	35.4929	0.751498	0.861067	-0.109569	1783	18600	20383	include	13.0172	139.066	6.76894	66.7515	0.907931	0.707236	0.200696	0.0455634	No effect on exon inclusion detected		INCLUDE BOTH
EYS	ENSG00000188107	ENST00000370621.7	5	114	VAR	EYS_c.749-34C>A	TTTTCATTATTAAAGAATTGAGGGAAAACTGATGGTTATAATATTGATATACAATGTAAAAAAAACTTTTTTTCATTGTTATAGGAAAGAATTGCTCAGAAATAATTGGCCAGTGTCAACCACATGTCTGTTTCCATGGAAACTGCAGCAATATTACTTCAAATAGTTTCATTTGTGAATGTGATGAGCAATTTTCAGGTAAAAAATGCATATGTATACAACCATATACACAAGTAACTTTAATTTTATCTATGTATTTCAAATTAAATG		434	11761	12195	include	4.69734	140.264	2.48959	65.9242	0.96361	0.861067	0.102543	2951	5575	8526	exclude	21.5444	41.6823	11.2031	20.0075	0.641048	0.707236	-0.0661875	0.0181777
EYS	ENSG00000188107	ENST00000370621.7	5	114	VAR	EYS_c.749-49T>C	TTTTCATTATTAAAGAATTGAGGGAAAACTGATGGCTATAATATTGATATCCAATGTAAAAAAAACTTTTTTTCATTGTTATAGGAAAGAATTGCTCAGAAATAATTGGCCAGTGTCAACCACATGTCTGTTTCCATGGAAACTGCAGCAATATTACTTCAAATAGTTTCATTTGTGAATGTGATGAGCAATTTTCAGGTAAAAAATGCATATGTATACAACCATATACACAAGTAACTTTAATTTTATCTATGTATTTCAAATTAAATG		320	2711	3031	exclude	3.46347	32.332	1.83564	15.196	0.892222	0.861067	0.031155	2329	22355	24684	include	17.0034	167.14	8.84177	80.2274	0.900731	0.707236	0.193496	0.112325
EYS	ENSG00000188107	ENST00000370621.7	5	114	VAR	EYS_c.749-4A>C	TTTTCATTATTAAAGAATTGAGGGAAAACTGATGGTTATAATATTGATATCCAATGTAAAAAAAACTTTTTTTCATTGTTCTAGGAAAGAATTGCTCAGAAATAATTGGCCAGTGTCAACCACATGTCTGTTTCCATGGAAACTGCAGCAATATTACTTCAAATAGTTTCATTTGTGAATGTGATGAGCAATTTTCAGGTAAAAAATGCATATGTATACAACCATATACACAAGTAACTTTAATTTTATCTATGTATTTCAAATTAAATG		993	3387	4380	exclude	10.7476	40.3941	5.69622	18.9852	0.76921	0.861067	-0.0918566	448	12959	13407	exclude	3.27073	96.8899	1.70078	46.5071	0.96472	0.707236	0.257484	0.0828139
EYS	ENSG00000188107	ENST00000370621.7	5	114	VAR	EYS_c.749-4A>G	TTTTCATTATTAAAGAATTGAGGGAAAACTGATGGTTATAATATTGATATCCAATGTAAAAAAAACTTTTTTTCATTGTTGTAGGAAAGAATTGCTCAGAAATAATTGGCCAGTGTCAACCACATGTCTGTTTCCATGGAAACTGCAGCAATATTACTTCAAATAGTTTCATTTGTGAATGTGATGAGCAATTTTCAGGTAAAAAATGCATATGTATACAACCATATACACAAGTAACTTTAATTTTATCTATGTATTTCAAATTAAATG		369	380	749	exclude	3.99382	4.53196	2.11672	2.13002	0.501566	0.861067	-0.359501	15814	1573	17387	exclude	115.454	11.7608	60.0359	5.64517	0.0859481	0.707236	-0.621287	-0.490394
EYS	ENSG00000188107	ENST00000370621.7	5	114	VAR	EYS_c.749-50G>A	TTTTCATTATTAAAGAATTGAGGGAAAACTGATGATTATAATATTGATATCCAATGTAAAAAAAACTTTTTTTCATTGTTATAGGAAAGAATTGCTCAGAAATAATTGGCCAGTGTCAACCACATGTCTGTTTCCATGGAAACTGCAGCAATATTACTTCAAATAGTTTCATTTGTGAATGTGATGAGCAATTTTCAGGTAAAAAATGCATATGTATACAACCATATACACAAGTAACTTTAATTTTATCTATGTATTTCAAATTAAATG		6401	13341	19742	include	69.2803	159.108	36.7186	74.7806	0.670683	0.861067	-0.190384	4203	5188	9391	exclude	30.685	38.7888	15.9562	18.6186	0.538503	0.707236	-0.168733	-0.179558
EYS	ENSG00000188107	ENST00000370621.7	5	114	VAR	EYS_c.749-50G>C	TTTTCATTATTAAAGAATTGAGGGAAAACTGATGCTTATAATATTGATATCCAATGTAAAAAAAACTTTTTTTCATTGTTATAGGAAAGAATTGCTCAGAAATAATTGGCCAGTGTCAACCACATGTCTGTTTCCATGGAAACTGCAGCAATATTACTTCAAATAGTTTCATTTGTGAATGTGATGAGCAATTTTCAGGTAAAAAATGCATATGTATACAACCATATACACAAGTAACTTTAATTTTATCTATGTATTTCAAATTAAATG		5292	4371	9663	include	57.2772	52.1295	30.3569	24.5009	0.446625	0.861067	-0.414442	2879	7860	10739	exclude	21.0188	58.7664	10.9298	28.2079	0.720735	0.707236	0.0134996	-0.200471
EYS	ENSG00000188107	ENST00000370621.7	5	114	VAR	EYS_c.749-5T>C	TTTTCATTATTAAAGAATTGAGGGAAAACTGATGGTTATAATATTGATATCCAATGTAAAAAAAACTTTTTTTCATTGTCATAGGAAAGAATTGCTCAGAAATAATTGGCCAGTGTCAACCACATGTCTGTTTCCATGGAAACTGCAGCAATATTACTTCAAATAGTTTCATTTGTGAATGTGATGAGCAATTTTCAGGTAAAAAATGCATATGTATACAACCATATACACAAGTAACTTTAATTTTATCTATGTATTTCAAATTAAATG		218	5079	5297	include	2.35949	60.5733	1.25053	28.4694	0.957923	0.861067	0.096856	4813	1037	5850	exclude	35.1384	7.75328	18.272	3.72158	0.169212	0.707236	-0.538023	-0.220584
EYS	ENSG00000188107	ENST00000370621.7	5	114	VAR	EYS_c.749-8T>C	TTTTCATTATTAAAGAATTGAGGGAAAACTGATGGTTATAATATTGATATCCAATGTAAAAAAAACTTTTTTTCATCGTTATAGGAAAGAATTGCTCAGAAATAATTGGCCAGTGTCAACCACATGTCTGTTTCCATGGAAACTGCAGCAATATTACTTCAAATAGTTTCATTTGTGAATGTGATGAGCAATTTTCAGGTAAAAAATGCATATGTATACAACCATATACACAAGTAACTTTAATTTTATCTATGTATTTCAAATTAAATG		5	2722	2727	exclude	0.0541168	32.4632	0.0286819	15.2577	0.998124	0.861067	0.137057	1169	3801	4970	exclude	8.53455	28.4187	4.43797	13.641	0.754523	0.707236	0.0472876	0.0921722
EYS	ENSG00000188107	ENST00000370621.7	5	114	VAR	EYS_c.840T>C	TTTTCATTATTAAAGAATTGAGGGAAAACTGATGGTTATAATATTGATATCCAATGTAAAAAAAACTTTTTTTCATTGTTATAGGAAAGAATTGCTCAGAAATAATTGGCCAGTGTCAACCACATGTCTGTTTCCATGGAAACTGCAGCAATATTACTTCAAATAGTTTCATTTGCGAATGTGATGAGCAATTTTCAGGTAAAAAATGCATATGTATACAACCATATACACAAGTAACTTTAATTTTATCTATGTATTTCAAATTAAATG		844	10457	11301	include	9.13491	124.712	4.8415	58.6149	0.923703	0.861067	0.0626365	3400	10685	14085	exclude	24.8225	79.888	12.9077	38.3462	0.748162	0.707236	0.0409264	0.0517814
EYS	ENSG00000188107	ENST00000370621.7	5	114	VAR	EYS_c.862+12A>G	TTTTCATTATTAAAGAATTGAGGGAAAACTGATGGTTATAATATTGATATCCAATGTAAAAAAAACTTTTTTTCATTGTTATAGGAAAGAATTGCTCAGAAATAATTGGCCAGTGTCAACCACATGTCTGTTTCCATGGAAACTGCAGCAATATTACTTCAAATAGTTTCATTTGTGAATGTGATGAGCAATTTTCAGGTAAAAAATGCGTATGTATACAACCATATACACAAGTAACTTTAATTTTATCTATGTATTTCAAATTAAATG		6	3556	3562	exclude	0.0649401	42.4096	0.0344183	19.9325	0.998276	0.861067	0.137209	461	8887	9348	exclude	3.36564	66.445	1.75013	31.8936	0.94798	0.707236	0.240745	0.188977
EYS	ENSG00000188107	ENST00000370621.7	5	114	VAR	EYS_c.862+13T>C	TTTTCATTATTAAAGAATTGAGGGAAAACTGATGGTTATAATATTGATATCCAATGTAAAAAAAACTTTTTTTCATTGTTATAGGAAAGAATTGCTCAGAAATAATTGGCCAGTGTCAACCACATGTCTGTTTCCATGGAAACTGCAGCAATATTACTTCAAATAGTTTCATTTGTGAATGTGATGAGCAATTTTCAGGTAAAAAATGCACATGTATACAACCATATACACAAGTAACTTTAATTTTATCTATGTATTTCAAATTAAATG		4218	2216	6434	include	45.6529	26.4285	24.196	12.4214	0.339221	0.861067	-0.521846	8501	42107	50608	include	62.0635	314.819	32.273	151.113	0.824016	0.707236	0.116781	-0.202533	No effect on exon inclusion detected		INCLUDE BOTH
EYS	ENSG00000188107	ENST00000370621.7	5	114	VAR	EYS_c.862+21C>A	TTTTCATTATTAAAGAATTGAGGGAAAACTGATGGTTATAATATTGATATCCAATGTAAAAAAAACTTTTTTTCATTGTTATAGGAAAGAATTGCTCAGAAATAATTGGCCAGTGTCAACCACATGTCTGTTTCCATGGAAACTGCAGCAATATTACTTCAAATAGTTTCATTTGTGAATGTGATGAGCAATTTTCAGGTAAAAAATGCATATGTATAAAACCATATACACAAGTAACTTTAATTTTATCTATGTATTTCAAATTAAATG		372	8413	8785	include	4.02629	100.335	2.13393	47.1576	0.956708	0.861067	0.095641	10702	4422	15124	exclude	78.1324	33.0617	40.6288	15.8696	0.280886	0.707236	-0.42635	-0.165354
EYS	ENSG00000188107	ENST00000370621.7	5	114	VAR	EYS_c.862+37T>A	TTTTCATTATTAAAGAATTGAGGGAAAACTGATGGTTATAATATTGATATCCAATGTAAAAAAAACTTTTTTTCATTGTTATAGGAAAGAATTGCTCAGAAATAATTGGCCAGTGTCAACCACATGTCTGTTTCCATGGAAACTGCAGCAATATTACTTCAAATAGTTTCATTTGTGAATGTGATGAGCAATTTTCAGGTAAAAAATGCATATGTATACAACCATATACACAAGAAACTTTAATTTTATCTATGTATTTCAAATTAAATG		262	9504	9766	include	2.83572	113.347	1.50293	53.273	0.972562	0.861067	0.111495	2085	7517	9602	exclude	15.222	56.202	7.91545	26.9769	0.773147	0.707236	0.0659113	0.0887033
EYS	ENSG00000188107	ENST00000370621.7	5	114	VAR	EYS_c.862+46T>C	TTTTCATTATTAAAGAATTGAGGGAAAACTGATGGTTATAATATTGATATCCAATGTAAAAAAAACTTTTTTTCATTGTTATAGGAAAGAATTGCTCAGAAATAATTGGCCAGTGTCAACCACATGTCTGTTTCCATGGAAACTGCAGCAATATTACTTCAAATAGTTTCATTTGTGAATGTGATGAGCAATTTTCAGGTAAAAAATGCATATGTATACAACCATATACACAAGTAACTTTAACTTTATCTATGTATTTCAAATTAAATG		573	11493	12066	include	6.20178	137.068	3.28695	64.422	0.951455	0.861067	0.0903879	1539	1347	2886	exclude	11.2358	10.071	5.84263	4.8341	0.45277	0.707236	-0.254466	-0.0820389
EYS	ENSG00000188107	ENST00000370621.7	5	114	VAR	EYS_c.862+49T>C	TTTTCATTATTAAAGAATTGAGGGAAAACTGATGGTTATAATATTGATATCCAATGTAAAAAAAACTTTTTTTCATTGTTATAGGAAAGAATTGCTCAGAAATAATTGGCCAGTGTCAACCACATGTCTGTTTCCATGGAAACTGCAGCAATATTACTTCAAATAGTTTCATTTGTGAATGTGATGAGCAATTTTCAGGTAAAAAATGCATATGTATACAACCATATACACAAGTAACTTTAATTTCATCTATGTATTTCAAATTAAATG		298	9018	9316	include	3.22536	107.551	1.70944	50.5488	0.967289	0.861067	0.106222	6659	4188	10847	exclude	48.6155	31.3122	25.2801	15.0299	0.372857	0.707236	-0.334378	-0.114078
EYS	ENSG00000188107	ENST00000370621.7	5	114	VAR	EYS_c.862+50A>T	TTTTCATTATTAAAGAATTGAGGGAAAACTGATGGTTATAATATTGATATCCAATGTAAAAAAAACTTTTTTTCATTGTTATAGGAAAGAATTGCTCAGAAATAATTGGCCAGTGTCAACCACATGTCTGTTTCCATGGAAACTGCAGCAATATTACTTCAAATAGTTTCATTTGTGAATGTGATGAGCAATTTTCAGGTAAAAAATGCATATGTATACAACCATATACACAAGTAACTTTAATTTTTTCTATGTATTTCAAATTAAATG		7754	445	8199	include	83.9243	5.30717	44.4799	2.49437	0.0531008	0.861067	-0.807966	543	6600	7143	exclude	3.9643	49.3459	2.06143	23.686	0.919936	0.707236	0.212701	-0.297633
EYS	ENSG00000188107	ENST00000370621.7	6	194	AS	EYS_Ex6_AS	CTTCCTTCCTTTTCTTTTTTTTTCTTGTGTGTGATTTTTTTAATGTCCATTCTGTGAGGTGTCAGCAAAACCTTGTGTTTCTCTGCTTTTTTGGAAAAGAGGAATTTGCCCAAATAGCAGTTCTGCTTATACTTATGAATGCCCAAAAGGATCTTCCAGCCAAAATGGTGAAACTGATGTCAGTGAGTTTTCATTAGTACCATGTCAGAATGGTACTGACTGCATCAAAATATCAAATGTAAGTCTCAATCTAACATATAAGTGAGTGGT		33199	905	34104	include	359.325	10.7932	190.442	5.07282	0.0259459	0.77252	-0.746574	44250	7620	51870	include	323.057	56.9721	167.99	27.3466	0.139997	0.683083	-0.543085	-0.64483	Control shows strong effect on exon inclusion		INCLUDE BOTH
EYS	ENSG00000188107	ENST00000370621.7	6	194	DS	EYS_Ex6_DS	CTTCCTTCCTTTTCTTTTTTTTTCTTGTGTGTGATTTTTTTAAGGTCCATTCTGTGAGGTGTCAGCAAAACCTTGTGTTTCTCTGCTTTTTTGGAAAAGAGGAATTTGCCCAAATAGCAGTTCTGCTTATACTTATGAATGCCCAAAAGGATCTTCCAGCCAAAATGGTGAAACTGATGTCAGTGAGTTTTCATTAGTACCATGTCAGAATGGTACTGACTGCATCAAAATATCAAATTTAAGTCTCAATCTAACATATAAGTGAGTGGT		46277	881	47158	include	500.872	10.507	265.462	4.93829	0.0182629	0.77252	-0.754258	110980	11834	122814	include	810.235	88.4786	421.322	42.4697	0.0915707	0.683083	-0.591512	-0.672885	Control shows strong effect on exon inclusion		INCLUDE BOTH
EYS	ENSG00000188107	ENST00000370621.7	6	194	REF	EYS_Ex6_REF	CTTCCTTCCTTTTCTTTTTTTTTCTTGTGTGTGATTTTTTTAAGGTCCATTCTGTGAGGTGTCAGCAAAACCTTGTGTTTCTCTGCTTTTTTGGAAAAGAGGAATTTGCCCAAATAGCAGTTCTGCTTATACTTATGAATGCCCAAAAGGATCTTCCAGCCAAAATGGTGAAACTGATGTCAGTGAGTTTTCATTAGTACCATGTCAGAATGGTACTGACTGCATCAAAATATCAAATGTAAGTCTCAATCTAACATATAAGTGAGTGGT		10167	35156	45323	include	110.041	419.278	58.3218	197.061	0.77163	0.77252	-0.000890665	26702	60655	87357	include	194.944	453.496	101.371	217.678	0.682272	0.683083	-0.000811175	-0.00085092	No effect on exon inclusion detected		INCLUDE BOTH
EYS	ENSG00000188107	ENST00000370621.7	6	194	VAR	EYS_c.1017A>G	CTTCCTTCCTTTTCTTTTTTTTTCTTGTGTGTGATTTTTTTAAGGTCCATTCTGTGAGGTGTCAGCAAAACCTTGTGTTTCTCTGCTTTTTTGGAAAAGAGGAATTTGCCCAAATAGCAGTTCTGCTTATACTTATGAATGCCCAAAAGGATCTTCCAGCCAAAATGGTGAAACTGATGTCAGTGAGTTTTCATTAGTGCCATGTCAGAATGGTACTGACTGCATCAAAATATCAAATGTAAGTCTCAATCTAACATATAAGTGAGTGGT		5748	12687	18435	include	62.2127	151.308	32.9727	71.1147	0.683221	0.77252	-0.0892993	2483	43132	45615	include	18.1277	322.483	9.42641	154.792	0.942598	0.683083	0.259515	0.085108	No effect on exon inclusion detected		INCLUDE BOTH
EYS	ENSG00000188107	ENST00000370621.7	6	194	VAR	EYS_c.1020A>G	CTTCCTTCCTTTTCTTTTTTTTTCTTGTGTGTGATTTTTTTAAGGTCCATTCTGTGAGGTGTCAGCAAAACCTTGTGTTTCTCTGCTTTTTTGGAAAAGAGGAATTTGCCCAAATAGCAGTTCTGCTTATACTTATGAATGCCCAAAAGGATCTTCCAGCCAAAATGGTGAAACTGATGTCAGTGAGTTTTCATTAGTACCGTGTCAGAATGGTACTGACTGCATCAAAATATCAAATGTAAGTCTCAATCTAACATATAAGTGAGTGGT		843	13436	14279	include	9.12409	160.241	4.83577	75.3131	0.939665	0.77252	0.167145	11105	18702	29807	include	81.0746	139.828	42.1588	67.1176	0.6142	0.683083	-0.0688826	0.0491311	No effect on exon inclusion detected		INCLUDE BOTH
EYS	ENSG00000188107	ENST00000370621.7	6	194	VAR	EYS_c.1020A>T	CTTCCTTCCTTTTCTTTTTTTTTCTTGTGTGTGATTTTTTTAAGGTCCATTCTGTGAGGTGTCAGCAAAACCTTGTGTTTCTCTGCTTTTTTGGAAAAGAGGAATTTGCCCAAATAGCAGTTCTGCTTATACTTATGAATGCCCAAAAGGATCTTCCAGCCAAAATGGTGAAACTGATGTCAGTGAGTTTTCATTAGTACCTTGTCAGAATGGTACTGACTGCATCAAAATATCAAATGTAAGTCTCAATCTAACATATAAGTGAGTGGT		1876	8260	10136	include	20.3046	98.5106	10.7614	46.3	0.811406	0.77252	0.0388855	3215	12203	15418	exclude	23.4718	91.2375	12.2054	43.794	0.782045	0.683083	0.0989619	0.0689237
EYS	ENSG00000188107	ENST00000370621.7	6	194	VAR	EYS_c.1029T>C	CTTCCTTCCTTTTCTTTTTTTTTCTTGTGTGTGATTTTTTTAAGGTCCATTCTGTGAGGTGTCAGCAAAACCTTGTGTTTCTCTGCTTTTTTGGAAAAGAGGAATTTGCCCAAATAGCAGTTCTGCTTATACTTATGAATGCCCAAAAGGATCTTCCAGCCAAAATGGTGAAACTGATGTCAGTGAGTTTTCATTAGTACCATGTCAGAACGGTACTGACTGCATCAAAATATCAAATGTAAGTCTCAATCTAACATATAAGTGAGTGGT		414	11825	12239	include	4.48087	141.028	2.37486	66.2829	0.96541	0.77252	0.19289	13920	12090	26010	include	101.626	90.3927	52.8456	43.3885	0.450864	0.683083	-0.232219	-0.0196645	No effect on exon inclusion detected		INCLUDE BOTH
EYS	ENSG00000188107	ENST00000370621.7	6	194	VAR	EYS_c.1050A>T	CTTCCTTCCTTTTCTTTTTTTTTCTTGTGTGTGATTTTTTTAAGGTCCATTCTGTGAGGTGTCAGCAAAACCTTGTGTTTCTCTGCTTTTTTGGAAAAGAGGAATTTGCCCAAATAGCAGTTCTGCTTATACTTATGAATGCCCAAAAGGATCTTCCAGCCAAAATGGTGAAACTGATGTCAGTGAGTTTTCATTAGTACCATGTCAGAATGGTACTGACTGCATCAAAATTTCAAATGTAAGTCTCAATCTAACATATAAGTGAGTGGT		2148	5169	7317	include	23.2486	61.6466	12.3217	28.9739	0.701621	0.77252	-0.0708991	10771	7760	18531	include	78.6361	58.0188	40.8908	27.849	0.405137	0.683083	-0.277946	-0.174423	No effect on exon inclusion detected		INCLUDE BOTH
EYS	ENSG00000188107	ENST00000370621.7	6	194	VAR	EYS_c.1056+20A>G	CTTCCTTCCTTTTCTTTTTTTTTCTTGTGTGTGATTTTTTTAAGGTCCATTCTGTGAGGTGTCAGCAAAACCTTGTGTTTCTCTGCTTTTTTGGAAAAGAGGAATTTGCCCAAATAGCAGTTCTGCTTATACTTATGAATGCCCAAAAGGATCTTCCAGCCAAAATGGTGAAACTGATGTCAGTGAGTTTTCATTAGTACCATGTCAGAATGGTACTGACTGCATCAAAATATCAAATGTAAGTCTCAATCTAACATGTAAGTGAGTGGT		2030	21511	23541	include	21.9714	256.545	11.6448	120.576	0.911929	0.77252	0.139408	21783	21696	43479	include	159.032	162.213	82.6965	77.8624	0.484946	0.683083	-0.198137	-0.0293642	No effect on exon inclusion detected		INCLUDE BOTH
EYS	ENSG00000188107	ENST00000370621.7	6	194	VAR	EYS_c.1056+31G>T	CTTCCTTCCTTTTCTTTTTTTTTCTTGTGTGTGATTTTTTTAAGGTCCATTCTGTGAGGTGTCAGCAAAACCTTGTGTTTCTCTGCTTTTTTGGAAAAGAGGAATTTGCCCAAATAGCAGTTCTGCTTATACTTATGAATGCCCAAAAGGATCTTCCAGCCAAAATGGTGAAACTGATGTCAGTGAGTTTTCATTAGTACCATGTCAGAATGGTACTGACTGCATCAAAATATCAAATGTAAGTCTCAATCTAACATATAAGTGAGTGTT		3233	22870	26103	include	34.9919	272.753	18.5457	128.194	0.873615	0.77252	0.101094	15173	13589	28762	include	110.774	101.6	57.6024	48.7681	0.458474	0.683083	-0.224609	-0.0617575	No effect on exon inclusion detected		INCLUDE BOTH
EYS	ENSG00000188107	ENST00000370621.7	6	194	VAR	EYS_c.1056+3A>C	CTTCCTTCCTTTTCTTTTTTTTTCTTGTGTGTGATTTTTTTAAGGTCCATTCTGTGAGGTGTCAGCAAAACCTTGTGTTTCTCTGCTTTTTTGGAAAAGAGGAATTTGCCCAAATAGCAGTTCTGCTTATACTTATGAATGCCCAAAAGGATCTTCCAGCCAAAATGGTGAAACTGATGTCAGTGAGTTTTCATTAGTACCATGTCAGAATGGTACTGACTGCATCAAAATATCAAATGTCAGTCTCAATCTAACATATAAGTGAGTGGT		36526	252	36778	include	395.334	3.00541	209.527	1.41254	0.00669643	0.77252	-0.765824	29090	1225	30315	include	212.378	9.15889	110.437	4.39627	0.038284	0.683083	-0.644799	-0.705311	Variant shows strong effect on exon inclusion		INCLUDE BOTH
EYS	ENSG00000188107	ENST00000370621.7	6	194	VAR	EYS_c.863-12G>A	CTTCCTTCCTTTTCTTTTTTTTTCTTGTGTGTAATTTTTTTAAGGTCCATTCTGTGAGGTGTCAGCAAAACCTTGTGTTTCTCTGCTTTTTTGGAAAAGAGGAATTTGCCCAAATAGCAGTTCTGCTTATACTTATGAATGCCCAAAAGGATCTTCCAGCCAAAATGGTGAAACTGATGTCAGTGAGTTTTCATTAGTACCATGTCAGAATGGTACTGACTGCATCAAAATATCAAATGTAAGTCTCAATCTAACATATAAGTGAGTGGT		37248	10743	47991	include	403.148	128.123	213.669	60.218	0.219865	0.77252	-0.552656	40820	76151	116971	include	298.016	569.354	154.968	273.29	0.638143	0.683083	-0.0449398	-0.298798	No effect on exon inclusion detected		INCLUDE BOTH
EYS	ENSG00000188107	ENST00000370621.7	6	194	VAR	EYS_c.863-12G>T	CTTCCTTCCTTTTCTTTTTTTTTCTTGTGTGTTATTTTTTTAAGGTCCATTCTGTGAGGTGTCAGCAAAACCTTGTGTTTCTCTGCTTTTTTGGAAAAGAGGAATTTGCCCAAATAGCAGTTCTGCTTATACTTATGAATGCCCAAAAGGATCTTCCAGCCAAAATGGTGAAACTGATGTCAGTGAGTTTTCATTAGTACCATGTCAGAATGGTACTGACTGCATCAAAATATCAAATGTAAGTCTCAATCTAACATATAAGTGAGTGGT		1221	19265	20486	include	13.2153	229.759	7.00412	107.987	0.93909	0.77252	0.166569	4264	26661	30925	include	31.1303	199.335	16.1878	95.6807	0.855297	0.683083	0.172214	0.169391	No effect on exon inclusion detected		INCLUDE BOTH
EYS	ENSG00000188107	ENST00000370621.7	6	194	VAR	EYS_c.863-14G>A	CTTCCTTCCTTTTCTTTTTTTTTCTTGTGTATGATTTTTTTAAGGTCCATTCTGTGAGGTGTCAGCAAAACCTTGTGTTTCTCTGCTTTTTTGGAAAAGAGGAATTTGCCCAAATAGCAGTTCTGCTTATACTTATGAATGCCCAAAAGGATCTTCCAGCCAAAATGGTGAAACTGATGTCAGTGAGTTTTCATTAGTACCATGTCAGAATGGTACTGACTGCATCAAAATATCAAATGTAAGTCTCAATCTAACATATAAGTGAGTGGT		21176	30369	51545	include	229.195	362.187	121.474	170.228	0.583569	0.77252	-0.188951	19343	28700	48043	include	141.218	214.58	73.4333	102.998	0.583786	0.683083	-0.099297	-0.144124	No effect on exon inclusion detected		INCLUDE BOTH
EYS	ENSG00000188107	ENST00000370621.7	6	194	VAR	EYS_c.863-15T>C	CTTCCTTCCTTTTCTTTTTTTTTCTTGTGCGTGATTTTTTTAAGGTCCATTCTGTGAGGTGTCAGCAAAACCTTGTGTTTCTCTGCTTTTTTGGAAAAGAGGAATTTGCCCAAATAGCAGTTCTGCTTATACTTATGAATGCCCAAAAGGATCTTCCAGCCAAAATGGTGAAACTGATGTCAGTGAGTTTTCATTAGTACCATGTCAGAATGGTACTGACTGCATCAAAATATCAAATGTAAGTCTCAATCTAACATATAAGTGAGTGGT		37787	3269	41056	include	408.982	38.9868	216.761	18.3238	0.0779456	0.77252	-0.694575	127398	14929	142327	include	930.098	111.619	483.651	53.5771	0.0997287	0.683083	-0.583354	-0.638964	Variant shows strong effect on exon inclusion		INCLUDE BOTH
EYS	ENSG00000188107	ENST00000370621.7	6	194	VAR	EYS_c.863-17T>C	CTTCCTTCCTTTTCTTTTTTTTTCTTGCGTGTGATTTTTTTAAGGTCCATTCTGTGAGGTGTCAGCAAAACCTTGTGTTTCTCTGCTTTTTTGGAAAAGAGGAATTTGCCCAAATAGCAGTTCTGCTTATACTTATGAATGCCCAAAAGGATCTTCCAGCCAAAATGGTGAAACTGATGTCAGTGAGTTTTCATTAGTACCATGTCAGAATGGTACTGACTGCATCAAAATATCAAATGTAAGTCTCAATCTAACATATAAGTGAGTGGT		25698	6581	32279	include	278.139	78.4864	147.413	36.8886	0.200153	0.77252	-0.572367	14716	5335	20051	include	107.438	39.8879	55.8675	19.1462	0.255236	0.683083	-0.427847	-0.500107	Variant shows effect on exon inclusion		INCLUDE BOTH
EYS	ENSG00000188107	ENST00000370621.7	6	194	VAR	EYS_c.863-19T>C	CTTCCTTCCTTTTCTTTTTTTTTCTCGTGTGTGATTTTTTTAAGGTCCATTCTGTGAGGTGTCAGCAAAACCTTGTGTTTCTCTGCTTTTTTGGAAAAGAGGAATTTGCCCAAATAGCAGTTCTGCTTATACTTATGAATGCCCAAAAGGATCTTCCAGCCAAAATGGTGAAACTGATGTCAGTGAGTTTTCATTAGTACCATGTCAGAATGGTACTGACTGCATCAAAATATCAAATGTAAGTCTCAATCTAACATATAAGTGAGTGGT		67133	17962	85095	include	726.604	214.219	385.1	100.683	0.207259	0.77252	-0.565262	6448	19567	26015	include	47.0751	146.296	24.479	70.2219	0.741512	0.683083	0.0584292	-0.253416	No effect on exon inclusion detected		INCLUDE BOTH
EYS	ENSG00000188107	ENST00000370621.7	6	194	VAR	EYS_c.863-41C>T	CTTTCTTCCTTTTCTTTTTTTTTCTTGTGTGTGATTTTTTTAAGGTCCATTCTGTGAGGTGTCAGCAAAACCTTGTGTTTCTCTGCTTTTTTGGAAAAGAGGAATTTGCCCAAATAGCAGTTCTGCTTATACTTATGAATGCCCAAAAGGATCTTCCAGCCAAAATGGTGAAACTGATGTCAGTGAGTTTTCATTAGTACCATGTCAGAATGGTACTGACTGCATCAAAATATCAAATGTAAGTCTCAATCTAACATATAAGTGAGTGGT		1178	6174	7352	include	12.7499	73.6325	6.75745	34.6073	0.836637	0.77252	0.0641168	7167	36887	44054	include	52.3243	275.791	27.2086	132.38	0.829507	0.683083	0.146424	0.105271	No effect on exon inclusion detected		INCLUDE BOTH
EYS	ENSG00000188107	ENST00000370621.7	6	194	VAR	EYS_c.863-5T>C	CTTCCTTCCTTTTCTTTTTTTTTCTTGTGTGTGATTTTTCTAAGGTCCATTCTGTGAGGTGTCAGCAAAACCTTGTGTTTCTCTGCTTTTTTGGAAAAGAGGAATTTGCCCAAATAGCAGTTCTGCTTATACTTATGAATGCCCAAAAGGATCTTCCAGCCAAAATGGTGAAACTGATGTCAGTGAGTTTTCATTAGTACCATGTCAGAATGGTACTGACTGCATCAAAATATCAAATGTAAGTCTCAATCTAACATATAAGTGAGTGGT		18146	10763	28909	include	196.401	128.362	104.092	60.3301	0.366921	0.77252	-0.405599	8799	20966	29765	include	64.2391	156.755	33.4043	75.2426	0.692542	0.683083	0.00945941	-0.19807	No effect on exon inclusion detected		INCLUDE BOTH
EYS	ENSG00000188107	ENST00000370621.7	6	194	VAR	EYS_c.863-5T>G	CTTCCTTCCTTTTCTTTTTTTTTCTTGTGTGTGATTTTTGTAAGGTCCATTCTGTGAGGTGTCAGCAAAACCTTGTGTTTCTCTGCTTTTTTGGAAAAGAGGAATTTGCCCAAATAGCAGTTCTGCTTATACTTATGAATGCCCAAAAGGATCTTCCAGCCAAAATGGTGAAACTGATGTCAGTGAGTTTTCATTAGTACCATGTCAGAATGGTACTGACTGCATCAAAATATCAAATGTAAGTCTCAATCTAACATATAAGTGAGTGGT		33137	31	33168	include	358.654	0.369713	190.086	0.173765	0.000913302	0.77252	-0.771607	68808	7001	75809	include	502.348	52.344	261.221	25.1251	0.0877438	0.683083	-0.595339	-0.683473	Variant shows strong effect on exon inclusion		INCLUDE BOTH
EYS	ENSG00000188107	ENST00000370621.7	6	194	VAR	EYS_c.867A>C	CTTCCTTCCTTTTCTTTTTTTTTCTTGTGTGTGATTTTTTTAAGGTCCCTTCTGTGAGGTGTCAGCAAAACCTTGTGTTTCTCTGCTTTTTTGGAAAAGAGGAATTTGCCCAAATAGCAGTTCTGCTTATACTTATGAATGCCCAAAAGGATCTTCCAGCCAAAATGGTGAAACTGATGTCAGTGAGTTTTCATTAGTACCATGTCAGAATGGTACTGACTGCATCAAAATATCAAATGTAAGTCTCAATCTAACATATAAGTGAGTGGT		17224	19939	37163	include	186.422	237.797	98.8034	111.765	0.530777	0.77252	-0.241744	15718	54627	70345	include	114.753	408.427	59.6715	196.045	0.76665	0.683083	0.0835669	-0.0790885	No effect on exon inclusion detected		INCLUDE BOTH
EYS	ENSG00000188107	ENST00000370621.7	6	194	VAR	EYS_c.873T>C	CTTCCTTCCTTTTCTTTTTTTTTCTTGTGTGTGATTTTTTTAAGGTCCATTCTGCGAGGTGTCAGCAAAACCTTGTGTTTCTCTGCTTTTTTGGAAAAGAGGAATTTGCCCAAATAGCAGTTCTGCTTATACTTATGAATGCCCAAAAGGATCTTCCAGCCAAAATGGTGAAACTGATGTCAGTGAGTTTTCATTAGTACCATGTCAGAATGGTACTGACTGCATCAAAATATCAAATGTAAGTCTCAATCTAACATATAAGTGAGTGGT		4600	6747	11347	include	49.7874	80.4662	26.3873	37.8191	0.589023	0.77252	-0.183497	47131	20316	67447	include	344.091	151.896	178.927	72.9099	0.289512	0.683083	-0.393571	-0.288534	No effect on exon inclusion detected		INCLUDE BOTH
EYS	ENSG00000188107	ENST00000370621.7	6	194	VAR	EYS_c.930A>G	CTTCCTTCCTTTTCTTTTTTTTTCTTGTGTGTGATTTTTTTAAGGTCCATTCTGTGAGGTGTCAGCAAAACCTTGTGTTTCTCTGCTTTTTTGGAAAAGAGGAATTTGCCCGAATAGCAGTTCTGCTTATACTTATGAATGCCCAAAAGGATCTTCCAGCCAAAATGGTGAAACTGATGTCAGTGAGTTTTCATTAGTACCATGTCAGAATGGTACTGACTGCATCAAAATATCAAATGTAAGTCTCAATCTAACATATAAGTGAGTGGT		5202	39336	44538	include	56.3031	469.13	29.8406	220.491	0.880796	0.77252	0.108275	21026	41549	62575	include	153.505	310.647	79.8227	149.111	0.651328	0.683083	-0.0317549	0.0382601	No effect on exon inclusion detected		INCLUDE BOTH
EYS	ENSG00000188107	ENST00000370621.7	6	194	VAR	EYS_c.930A>T	CTTCCTTCCTTTTCTTTTTTTTTCTTGTGTGTGATTTTTTTAAGGTCCATTCTGTGAGGTGTCAGCAAAACCTTGTGTTTCTCTGCTTTTTTGGAAAAGAGGAATTTGCCCTAATAGCAGTTCTGCTTATACTTATGAATGCCCAAAAGGATCTTCCAGCCAAAATGGTGAAACTGATGTCAGTGAGTTTTCATTAGTACCATGTCAGAATGGTACTGACTGCATCAAAATATCAAATGTAAGTCTCAATCTAACATATAAGTGAGTGGT		5852	49566	55418	include	63.3383	591.135	33.5693	277.833	0.8922	0.77252	0.119679	7422	40320	47742	include	54.186	301.458	28.1767	144.7	0.837013	0.683083	0.15393	0.136805	No effect on exon inclusion detected		INCLUDE BOTH
EYS	ENSG00000188107	ENST00000370621.7	6	194	VAR	EYS_c.933T>C	CTTCCTTCCTTTTCTTTTTTTTTCTTGTGTGTGATTTTTTTAAGGTCCATTCTGTGAGGTGTCAGCAAAACCTTGTGTTTCTCTGCTTTTTTGGAAAAGAGGAATTTGCCCAAACAGCAGTTCTGCTTATACTTATGAATGCCCAAAAGGATCTTCCAGCCAAAATGGTGAAACTGATGTCAGTGAGTTTTCATTAGTACCATGTCAGAATGGTACTGACTGCATCAAAATATCAAATGTAAGTCTCAATCTAACATATAAGTGAGTGGT		1303	11225	12528	include	14.1028	133.872	7.4745	62.9197	0.893819	0.77252	0.121299	13169	58008	71177	include	96.1433	433.705	49.9945	208.179	0.806353	0.683083	0.12327	0.122284	No effect on exon inclusion detected		INCLUDE BOTH
EYS	ENSG00000188107	ENST00000370621.7	6	194	VAR	EYS_c.951T>C	CTTCCTTCCTTTTCTTTTTTTTTCTTGTGTGTGATTTTTTTAAGGTCCATTCTGTGAGGTGTCAGCAAAACCTTGTGTTTCTCTGCTTTTTTGGAAAAGAGGAATTTGCCCAAATAGCAGTTCTGCTTATACCTATGAATGCCCAAAAGGATCTTCCAGCCAAAATGGTGAAACTGATGTCAGTGAGTTTTCATTAGTACCATGTCAGAATGGTACTGACTGCATCAAAATATCAAATGTAAGTCTCAATCTAACATATAAGTGAGTGGT		3229	18884	22113	include	34.9486	225.215	18.5228	105.851	0.851072	0.77252	0.0785512	16745	36498	53243	include	122.251	272.883	63.5704	130.984	0.673251	0.683083	-0.00983197	0.0343596	No effect on exon inclusion detected		INCLUDE BOTH
EYS	ENSG00000188107	ENST00000370621.7	6	194	VAR	EYS_c.954T>C	CTTCCTTCCTTTTCTTTTTTTTTCTTGTGTGTGATTTTTTTAAGGTCCATTCTGTGAGGTGTCAGCAAAACCTTGTGTTTCTCTGCTTTTTTGGAAAAGAGGAATTTGCCCAAATAGCAGTTCTGCTTATACTTACGAATGCCCAAAAGGATCTTCCAGCCAAAATGGTGAAACTGATGTCAGTGAGTTTTCATTAGTACCATGTCAGAATGGTACTGACTGCATCAAAATATCAAATGTAAGTCTCAATCTAACATATAAGTGAGTGGT		2217	23610	25827	include	23.9954	281.578	12.7176	132.342	0.912329	0.77252	0.139808	3268	7812	11080	exclude	23.8588	58.4076	12.4066	28.0356	0.693227	0.683083	0.0101444	0.0749763
EYS	ENSG00000188107	ENST00000370621.7	6	194	VAR	EYS_c.969A>G	CTTCCTTCCTTTTCTTTTTTTTTCTTGTGTGTGATTTTTTTAAGGTCCATTCTGTGAGGTGTCAGCAAAACCTTGTGTTTCTCTGCTTTTTTGGAAAAGAGGAATTTGCCCAAATAGCAGTTCTGCTTATACTTATGAATGCCCAAAAGGGTCTTCCAGCCAAAATGGTGAAACTGATGTCAGTGAGTTTTCATTAGTACCATGTCAGAATGGTACTGACTGCATCAAAATATCAAATGTAAGTCTCAATCTAACATATAAGTGAGTGGT		8810	2230	11040	include	95.3538	26.5955	50.5375	12.4999	0.198293	0.77252	-0.574227	90362	4585	94947	include	659.708	34.2804	343.048	16.4546	0.0457704	0.683083	-0.637312	-0.60577	Variant shows strong effect on exon inclusion		INCLUDE BOTH
EYS	ENSG00000188107	ENST00000370621.7	6	194	VAR	EYS_c.969A>T	CTTCCTTCCTTTTCTTTTTTTTTCTTGTGTGTGATTTTTTTAAGGTCCATTCTGTGAGGTGTCAGCAAAACCTTGTGTTTCTCTGCTTTTTTGGAAAAGAGGAATTTGCCCAAATAGCAGTTCTGCTTATACTTATGAATGCCCAAAAGGTTCTTCCAGCCAAAATGGTGAAACTGATGTCAGTGAGTTTTCATTAGTACCATGTCAGAATGGTACTGACTGCATCAAAATATCAAATGTAAGTCTCAATCTAACATATAAGTGAGTGGT		15055	1470	16525	include	162.946	17.5315	86.3612	8.23982	0.0871008	0.77252	-0.68542	34292	10084	44376	include	250.357	75.3945	130.185	36.1894	0.217517	0.683083	-0.465566	-0.575493	Variant shows effect on exon inclusion		INCLUDE BOTH
EYS	ENSG00000188107	ENST00000370621.7	6	194	VAR	EYS_c.977G>A	CTTCCTTCCTTTTCTTTTTTTTTCTTGTGTGTGATTTTTTTAAGGTCCATTCTGTGAGGTGTCAGCAAAACCTTGTGTTTCTCTGCTTTTTTGGAAAAGAGGAATTTGCCCAAATAGCAGTTCTGCTTATACTTATGAATGCCCAAAAGGATCTTCCAACCAAAATGGTGAAACTGATGTCAGTGAGTTTTCATTAGTACCATGTCAGAATGGTACTGACTGCATCAAAATATCAAATGTAAGTCTCAATCTAACATATAAGTGAGTGGT		5932	19935	25867	include	64.2042	237.749	34.0282	111.742	0.766563	0.77252	-0.00595752	18324	14035	32359	include	133.779	104.935	69.5648	50.3687	0.419972	0.683083	-0.263111	-0.134534	No effect on exon inclusion detected		INCLUDE BOTH
EYS	ENSG00000188107	ENST00000370621.7	6	194	VAR	EYS_c.984T>C	CTTCCTTCCTTTTCTTTTTTTTTCTTGTGTGTGATTTTTTTAAGGTCCATTCTGTGAGGTGTCAGCAAAACCTTGTGTTTCTCTGCTTTTTTGGAAAAGAGGAATTTGCCCAAATAGCAGTTCTGCTTATACTTATGAATGCCCAAAAGGATCTTCCAGCCAAAACGGTGAAACTGATGTCAGTGAGTTTTCATTAGTACCATGTCAGAATGGTACTGACTGCATCAAAATATCAAATGTAAGTCTCAATCTAACATATAAGTGAGTGGT		1370	19005	20375	include	14.828	226.658	7.85884	106.529	0.931297	0.77252	0.158776	9483	17739	27222	include	69.2328	132.628	36.0011	63.6616	0.638771	0.683083	-0.0443122	0.057232	No effect on exon inclusion detected		INCLUDE BOTH
EYS	ENSG00000188107	ENST00000370621.7	7	128	AS	EYS_Ex7_AS	TCTCCAGGTAAGAACCCATTCATTACCTTTGAAATATCCATAATACTTTGTAAAAATATTTTTTTAATCTTTCCTATGATGTTATGTGCATCTGTTCACCAATATTTACAGATTTGCTTTGTAAGAGCATTCAAACATCATGTGAGTCATTTCCTTTGAGGAATAATGCTACATGTAAGAAATGTGAGAAAGATTATCCTTGCAGGTATAATTAATTTTCTGTTTATTTTTAATACAAAGTACATGGATTTTTAAATCATGTGAACAAAA		83989	2535	86524	include	909.043	30.233	481.793	14.2095	0.028648	0.959289	-0.930641	148153	6742	154895	include	1081.62	50.4076	562.445	24.1956	0.0412444	0.835771	-0.794527	-0.862584	Control shows strong effect on exon inclusion		INCLUDE BOTH
EYS	ENSG00000188107	ENST00000370621.7	7	128	DS	EYS_Ex7_DS	TCTCCAGGTAAGAACCCATTCATTACCTTTGAAATATCCATAATACTTTGTAAAAATATTTTTTTAATCTTTCCTAGGATGTTATGTGCATCTGTTCACCAATATTTACAGATTTGCTTTGTAAGAGCATTCAAACATCATGTGAGTCATTTCCTTTGAGGAATAATGCTACATGTAAGAAATGTGAGAAAGATTATCCTTGCAGTTATAATTAATTTTCTGTTTATTTTTAATACAAAGTACATGGATTTTTAAATCATGTGAACAAAA		105910	3067	108977	include	1146.3	36.5777	607.54	17.1915	0.0275183	0.959289	-0.931771	84367	9857	94224	include	615.94	73.6973	320.289	35.3747	0.0994611	0.835771	-0.73631	-0.83404	Control shows strong effect on exon inclusion		INCLUDE BOTH
EYS	ENSG00000188107	ENST00000370621.7	7	128	ESS CNTRL	EYS_c.1184+2T>C	TCTCCAGGTAAGAACCCATTCATTACCTTTGAAATATCCATAATACTTTGTAAAAATATTTTTTTAATCTTTCCTAGGATGTTATGTGCATCTGTTCACCAATATTTACAGATTTGCTTTGTAAGAGCATTCAAACATCATGTGAGTCATTTCCTTTGAGGAATAATGCTACATGTAAGAAATGTGAGAAAGATTATCCTTGCAGGCATAATTAATTTTCTGTTTATTTTTAATACAAAGTACATGGATTTTTAAATCATGTGAACAAAA		37527	475	38002	include	406.168	5.66495	215.269	2.66253	0.0122173	0.959289	-0.947072	4463	2811	7274	exclude	32.5831	21.0169	16.9432	10.0881	0.3732	0.835771	-0.462571	-0.704822
