## Supplementary Tables for "A high throughput splicing assay to investigate the effect of variants of unknown significance on exon inclusion" (part 2 of 2)

### Sheet: Supp Table 2 - Full Library (continued)
									HTSA-Variants-References-Controls-Combined Repeat 1 (seq 1 and 2)											HTSA-Variants-References-Controls-Combined Repeat 2 (seq 1 and 2)
EYS	ENSG00000188107	ENST00000370621.7	7	128	REF	EYS_Ex7_REF	TCTCCAGGTAAGAACCCATTCATTACCTTTGAAATATCCATAATACTTTGTAAAAATATTTTTTTAATCTTTCCTAGGATGTTATGTGCATCTGTTCACCAATATTTACAGATTTGCTTTGTAAGAGCATTCAAACATCATGTGAGTCATTTCCTTTGAGGAATAATGCTACATGTAAGAAATGTGAGAAAGATTATCCTTGCAGGTATAATTAATTTTCTGTTTATTTTTAATACAAAGTACATGGATTTTTAAATCATGTGAACAAAA		2069	49641	51710	include	22.3935	592.029	11.8686	278.254	0.959091	0.959289	-0.000198121	8519	45690	54209	include	62.1949	341.608	32.3413	163.972	0.835256	0.835771	-0.000514614	-0.000356367	No effect on exon inclusion detected		INCLUDE BOTH
EYS	ENSG00000188107	ENST00000370621.7	7	128	VAR	EYS_c.1057-20A>G	TCTCCAGGTAAGAACCCATTCATTACCTTTGAAATATCCATAATACTTTGTAAAAATGTTTTTTTAATCTTTCCTAGGATGTTATGTGCATCTGTTCACCAATATTTACAGATTTGCTTTGTAAGAGCATTCAAACATCATGTGAGTCATTTCCTTTGAGGAATAATGCTACATGTAAGAAATGTGAGAAAGATTATCCTTGCAGGTATAATTAATTTTCTGTTTATTTTTAATACAAAGTACATGGATTTTTAAATCATGTGAACAAAA		2417	879	3296	exclude	26.1601	10.4831	13.8648	4.92708	0.262191	0.959289	-0.697098	2362	53285	55647	include	17.2443	398.393	8.96705	191.229	0.955209	0.835771	0.119438	-0.28883
EYS	ENSG00000188107	ENST00000370621.7	7	128	VAR	EYS_c.1057-22A>C	TCTCCAGGTAAGAACCCATTCATTACCTTTGAAATATCCATAATACTTTGTAAAACTATTTTTTTAATCTTTCCTAGGATGTTATGTGCATCTGTTCACCAATATTTACAGATTTGCTTTGTAAGAGCATTCAAACATCATGTGAGTCATTTCCTTTGAGGAATAATGCTACATGTAAGAAATGTGAGAAAGATTATCCTTGCAGGTATAATTAATTTTCTGTTTATTTTTAATACAAAGTACATGGATTTTTAAATCATGTGAACAAAA		9	14820	14829	include	0.0974102	176.747	0.0516274	83.0709	0.999379	0.959289	0.0400896	4758	7851	12609	exclude	34.7369	58.6992	18.0632	28.1756	0.60935	0.835771	-0.226421	-0.0931656
EYS	ENSG00000188107	ENST00000370621.7	7	128	VAR	EYS_c.1057-33A>T	TCTCCAGGTAAGAACCCATTCATTACCTTTGAAATATCCATAATTCTTTGTAAAAATATTTTTTTAATCTTTCCTAGGATGTTATGTGCATCTGTTCACCAATATTTACAGATTTGCTTTGTAAGAGCATTCAAACATCATGTGAGTCATTTCCTTTGAGGAATAATGCTACATGTAAGAAATGTGAGAAAGATTATCCTTGCAGGTATAATTAATTTTCTGTTTATTTTTAATACAAAGTACATGGATTTTTAAATCATGTGAACAAAA		4305	19362	23667	include	46.5946	230.915	24.6951	108.53	0.814637	0.959289	-0.144653	82	1207	1289	exclude	0.59866	9.02431	0.311303	4.33167	0.932952	0.835771	0.0971808	-0.023736
EYS	ENSG00000188107	ENST00000370621.7	7	128	VAR	EYS_c.1057-36A>C	TCTCCAGGTAAGAACCCATTCATTACCTTTGAAATATCCATCATACTTTGTAAAAATATTTTTTTAATCTTTCCTAGGATGTTATGTGCATCTGTTCACCAATATTTACAGATTTGCTTTGTAAGAGCATTCAAACATCATGTGAGTCATTTCCTTTGAGGAATAATGCTACATGTAAGAAATGTGAGAAAGATTATCCTTGCAGGTATAATTAATTTTCTGTTTATTTTTAATACAAAGTACATGGATTTTTAAATCATGTGAACAAAA		1	52	53	exclude	0.0108234	0.620163	0.00573638	0.291477	0.980699	0.959289	0.0214102	2751	5582	8333	exclude	20.0843	41.7346	10.4438	20.0326	0.657315	0.835771	-0.178456	-0.0785231
EYS	ENSG00000188107	ENST00000370621.7	7	128	VAR	EYS_c.1057-39C>T	TCTCCAGGTAAGAACCCATTCATTACCTTTGAAATATCTATAATACTTTGTAAAAATATTTTTTTAATCTTTCCTAGGATGTTATGTGCATCTGTTCACCAATATTTACAGATTTGCTTTGTAAGAGCATTCAAACATCATGTGAGTCATTTCCTTTGAGGAATAATGCTACATGTAAGAAATGTGAGAAAGATTATCCTTGCAGGTATAATTAATTTTCTGTTTATTTTTAATACAAAGTACATGGATTTTTAAATCATGTGAACAAAA		1	6	7	exclude	N/A	N/A	N/A	N/A	N/A	N/A	N/A	997	4655	5652	exclude	7.27883	34.8038	3.78499	16.7058	0.815284	0.835771	-0.0204874	-0.0204874
EYS	ENSG00000188107	ENST00000370621.7	7	128	VAR	EYS_c.1057-41T>G	TCTCCAGGTAAGAACCCATTCATTACCTTTGAAATAGCCATAATACTTTGTAAAAATATTTTTTTAATCTTTCCTAGGATGTTATGTGCATCTGTTCACCAATATTTACAGATTTGCTTTGTAAGAGCATTCAAACATCATGTGAGTCATTTCCTTTGAGGAATAATGCTACATGTAAGAAATGTGAGAAAGATTATCCTTGCAGGTATAATTAATTTTCTGTTTATTTTTAATACAAAGTACATGGATTTTTAAATCATGTGAACAAAA		2427	92	2519	exclude	26.2683	1.09721	13.9222	0.51569	0.0357178	0.959289	-0.923571	16	11177	11193	exclude	0.116812	83.5665	0.0607421	40.1119	0.998488	0.835771	0.162717	-0.380427
EYS	ENSG00000188107	ENST00000370621.7	7	128	VAR	EYS_c.1057-52C>T	TCTCCAGGTAAGAACCCATTCATTATCTTTGAAATATCCATAATACTTTGTAAAAATATTTTTTTAATCTTTCCTAGGATGTTATGTGCATCTGTTCACCAATATTTACAGATTTGCTTTGTAAGAGCATTCAAACATCATGTGAGTCATTTCCTTTGAGGAATAATGCTACATGTAAGAAATGTGAGAAAGATTATCCTTGCAGGTATAATTAATTTTCTGTTTATTTTTAATACAAAGTACATGGATTTTTAAATCATGTGAACAAAA		1090	10987	12077	include	11.7975	131.033	6.25265	61.5857	0.90783	0.959289	-0.0514592	9882	6835	16717	exclude	72.1458	51.1029	37.5158	24.5294	0.395347	0.835771	-0.440424	-0.245942
EYS	ENSG00000188107	ENST00000370621.7	7	128	VAR	EYS_c.1057-62C>T	TCTCCAGGTAAGAACTCATTCATTACCTTTGAAATATCCATAATACTTTGTAAAAATATTTTTTTAATCTTTCCTAGGATGTTATGTGCATCTGTTCACCAATATTTACAGATTTGCTTTGTAAGAGCATTCAAACATCATGTGAGTCATTTCCTTTGAGGAATAATGCTACATGTAAGAAATGTGAGAAAGATTATCCTTGCAGGTATAATTAATTTTCTGTTTATTTTTAATACAAAGTACATGGATTTTTAAATCATGTGAACAAAA		1160	6038	7198	include	12.5551	72.0105	6.6542	33.8449	0.835695	0.959289	-0.123594	6218	15139	21357	include	45.3959	113.189	23.6059	54.3307	0.697114	0.835771	-0.138657	-0.131125	No effect on exon inclusion detected		INCLUDE BOTH
EYS	ENSG00000188107	ENST00000370621.7	7	128	VAR	EYS_c.1069A>T	TCTCCAGGTAAGAACCCATTCATTACCTTTGAAATATCCATAATACTTTGTAAAAATATTTTTTTAATCTTTCCTAGGATGTTATGTGCTTCTGTTCACCAATATTTACAGATTTGCTTTGTAAGAGCATTCAAACATCATGTGAGTCATTTCCTTTGAGGAATAATGCTACATGTAAGAAATGTGAGAAAGATTATCCTTGCAGGTATAATTAATTTTCTGTTTATTTTTAATACAAAGTACATGGATTTTTAAATCATGTGAACAAAA		12661	26214	38875	include	137.035	312.634	72.6283	146.938	0.669219	0.959289	-0.29007	15924	27698	43622	include	116.257	207.088	60.4535	99.4023	0.621825	0.835771	-0.213946	-0.252008	No effect on exon inclusion detected		INCLUDE BOTH
EYS	ENSG00000188107	ENST00000370621.7	7	128	VAR	EYS_c.1089A>C	TCTCCAGGTAAGAACCCATTCATTACCTTTGAAATATCCATAATACTTTGTAAAAATATTTTTTTAATCTTTCCTAGGATGTTATGTGCATCTGTTCACCAATATTTACCGATTTGCTTTGTAAGAGCATTCAAACATCATGTGAGTCATTTCCTTTGAGGAATAATGCTACATGTAAGAAATGTGAGAAAGATTATCCTTGCAGGTATAATTAATTTTCTGTTTATTTTTAATACAAAGTACATGGATTTTTAAATCATGTGAACAAAA		344	1293	1637	exclude	3.72323	15.4206	1.97331	7.24768	0.785998	0.959289	-0.173292	561	40338	40899	include	4.09571	301.593	2.12977	144.765	0.985501	0.835771	0.14973	-0.0117806
EYS	ENSG00000188107	ENST00000370621.7	7	128	VAR	EYS_c.1093T>C	TCTCCAGGTAAGAACCCATTCATTACCTTTGAAATATCCATAATACTTTGTAAAAATATTTTTTTAATCTTTCCTAGGATGTTATGTGCATCTGTTCACCAATATTTACAGATCTGCTTTGTAAGAGCATTCAAACATCATGTGAGTCATTTCCTTTGAGGAATAATGCTACATGTAAGAAATGTGAGAAAGATTATCCTTGCAGGTATAATTAATTTTCTGTTTATTTTTAATACAAAGTACATGGATTTTTAAATCATGTGAACAAAA		1919	9629	11548	include	20.77	114.838	11.0081	53.9736	0.830597	0.959289	-0.128692	2549	37715	40264	include	18.6096	281.982	9.67697	135.351	0.933275	0.835771	0.0975043	-0.0155941	No effect on exon inclusion detected		INCLUDE BOTH
EYS	ENSG00000188107	ENST00000370621.7	7	128	VAR	EYS_c.1119A>C	TCTCCAGGTAAGAACCCATTCATTACCTTTGAAATATCCATAATACTTTGTAAAAATATTTTTTTAATCTTTCCTAGGATGTTATGTGCATCTGTTCACCAATATTTACAGATTTGCTTTGTAAGAGCATTCAAACATCCTGTGAGTCATTTCCTTTGAGGAATAATGCTACATGTAAGAAATGTGAGAAAGATTATCCTTGCAGGTATAATTAATTTTCTGTTTATTTTTAATACAAAGTACATGGATTTTTAAATCATGTGAACAAAA		1325	5044	6369	include	14.3409	60.1558	7.6007	28.2732	0.788128	0.959289	-0.171162	10944	16437	27381	include	79.8992	122.894	41.5476	58.989	0.586742	0.835771	-0.249029	-0.210096	No effect on exon inclusion detected		INCLUDE BOTH
EYS	ENSG00000188107	ENST00000370621.7	7	128	VAR	EYS_c.1135T>C	TCTCCAGGTAAGAACCCATTCATTACCTTTGAAATATCCATAATACTTTGTAAAAATATTTTTTTAATCTTTCCTAGGATGTTATGTGCATCTGTTCACCAATATTTACAGATTTGCTTTGTAAGAGCATTCAAACATCATGTGAGTCATTTCCTCTGAGGAATAATGCTACATGTAAGAAATGTGAGAAAGATTATCCTTGCAGGTATAATTAATTTTCTGTTTATTTTTAATACAAAGTACATGGATTTTTAAATCATGTGAACAAAA		13107	2766	15873	include	141.862	32.9879	75.1867	15.5043	0.170958	0.959289	-0.788332	994	14146	15140	exclude	7.25692	105.765	3.7736	50.767	0.930811	0.835771	0.0950402	-0.346646
EYS	ENSG00000188107	ENST00000370621.7	7	128	VAR	EYS_c.1164T>C	TCTCCAGGTAAGAACCCATTCATTACCTTTGAAATATCCATAATACTTTGTAAAAATATTTTTTTAATCTTTCCTAGGATGTTATGTGCATCTGTTCACCAATATTTACAGATTTGCTTTGTAAGAGCATTCAAACATCATGTGAGTCATTTCCTTTGAGGAATAATGCTACATGTAAGAAATGCGAGAAAGATTATCCTTGCAGGTATAATTAATTTTCTGTTTATTTTTAATACAAAGTACATGGATTTTTAAATCATGTGAACAAAA		1107	13278	14385	include	11.9815	158.356	6.35017	74.4275	0.921387	0.959289	-0.0379023	986	12173	13159	exclude	7.19852	91.0132	3.74323	43.6863	0.921078	0.835771	0.0853072	0.0237025
EYS	ENSG00000188107	ENST00000370621.7	7	128	VAR	EYS_c.1184+14T>G	TCTCCAGGTAAGAACCCATTCATTACCTTTGAAATATCCATAATACTTTGTAAAAATATTTTTTTAATCTTTCCTAGGATGTTATGTGCATCTGTTCACCAATATTTACAGATTTGCTTTGTAAGAGCATTCAAACATCATGTGAGTCATTTCCTTTGAGGAATAATGCTACATGTAAGAAATGTGAGAAAGATTATCCTTGCAGGTATAATTAATTTGCTGTTTATTTTTAATACAAAGTACATGGATTTTTAAATCATGTGAACAAAA		2807	15035	17842	include	30.3812	179.311	16.102	84.276	0.839586	0.959289	-0.119703	5793	9463	15256	exclude	42.2931	70.7515	21.9924	33.9607	0.606949	0.835771	-0.228822	-0.174262
EYS	ENSG00000188107	ENST00000370621.7	7	128	VAR	EYS_c.1184+17G>C	TCTCCAGGTAAGAACCCATTCATTACCTTTGAAATATCCATAATACTTTGTAAAAATATTTTTTTAATCTTTCCTAGGATGTTATGTGCATCTGTTCACCAATATTTACAGATTTGCTTTGTAAGAGCATTCAAACATCATGTGAGTCATTTCCTTTGAGGAATAATGCTACATGTAAGAAATGTGAGAAAGATTATCCTTGCAGGTATAATTAATTTTCTCTTTATTTTTAATACAAAGTACATGGATTTTTAAATCATGTGAACAAAA		591	5709	6300	include	6.3966	68.0868	3.3902	32.0008	0.904207	0.959289	-0.055082	2177	17851	20028	include	15.8937	133.466	8.26472	64.0635	0.885733	0.835771	0.0499622	-0.00255993	No effect on exon inclusion detected		INCLUDE BOTH
EYS	ENSG00000188107	ENST00000370621.7	7	128	VAR	EYS_c.1184+19T>G	TCTCCAGGTAAGAACCCATTCATTACCTTTGAAATATCCATAATACTTTGTAAAAATATTTTTTTAATCTTTCCTAGGATGTTATGTGCATCTGTTCACCAATATTTACAGATTTGCTTTGTAAGAGCATTCAAACATCATGTGAGTCATTTCCTTTGAGGAATAATGCTACATGTAAGAAATGTGAGAAAGATTATCCTTGCAGGTATAATTAATTTTCTGTGTATTTTTAATACAAAGTACATGGATTTTTAAATCATGTGAACAAAA		361	6080	6441	include	3.90723	72.5114	2.07083	34.0804	0.942717	0.959289	-0.0165718	5361	11257	16618	exclude	39.1392	84.1646	20.3524	40.399	0.664989	0.835771	-0.170782	-0.0936769
EYS	ENSG00000188107	ENST00000370621.7	7	128	VAR	EYS_c.1184+29T>C	TCTCCAGGTAAGAACCCATTCATTACCTTTGAAATATCCATAATACTTTGTAAAAATATTTTTTTAATCTTTCCTAGGATGTTATGTGCATCTGTTCACCAATATTTACAGATTTGCTTTGTAAGAGCATTCAAACATCATGTGAGTCATTTCCTTTGAGGAATAATGCTACATGTAAGAAATGTGAGAAAGATTATCCTTGCAGGTATAATTAATTTTCTGTTTATTTTTAACACAAAGTACATGGATTTTTAAATCATGTGAACAAAA		8	15015	15023	include	0.0865869	179.072	0.045891	84.1639	0.999455	0.959289	0.0401658	12	11554	11566	exclude	0.0876087	86.3852	0.0455565	41.4649	0.998903	0.835771	0.163132	0.101649
EYS	ENSG00000188107	ENST00000370621.7	7	128	VAR	EYS_c.1184+30A>G	TCTCCAGGTAAGAACCCATTCATTACCTTTGAAATATCCATAATACTTTGTAAAAATATTTTTTTAATCTTTCCTAGGATGTTATGTGCATCTGTTCACCAATATTTACAGATTTGCTTTGTAAGAGCATTCAAACATCATGTGAGTCATTTCCTTTGAGGAATAATGCTACATGTAAGAAATGTGAGAAAGATTATCCTTGCAGGTATAATTAATTTTCTGTTTATTTTTAATGCAAAGTACATGGATTTTTAAATCATGTGAACAAAA		1464	30497	31961	include	15.8454	363.714	8.39806	170.946	0.953173	0.959289	-0.00611594	17924	16111	34035	include	130.858	120.456	68.0463	57.819	0.459372	0.835771	-0.376399	-0.191257	No effect on exon inclusion detected		INCLUDE BOTH
EYS	ENSG00000188107	ENST00000370621.7	7	128	VAR	EYS_c.1184+34A>G	TCTCCAGGTAAGAACCCATTCATTACCTTTGAAATATCCATAATACTTTGTAAAAATATTTTTTTAATCTTTCCTAGGATGTTATGTGCATCTGTTCACCAATATTTACAGATTTGCTTTGTAAGAGCATTCAAACATCATGTGAGTCATTTCCTTTGAGGAATAATGCTACATGTAAGAAATGTGAGAAAGATTATCCTTGCAGGTATAATTAATTTTCTGTTTATTTTTAATACAAGGTACATGGATTTTTAAATCATGTGAACAAAA		402	55	457	exclude	4.35099	0.655942	2.30602	0.308293	0.117925	0.959289	-0.841365	636	1690	2326	exclude	4.64326	12.6355	2.4145	6.06506	0.715257	0.835771	-0.120514	-0.480939
EYS	ENSG00000188107	ENST00000370621.7	7	128	VAR	EYS_c.1184+36T>C	TCTCCAGGTAAGAACCCATTCATTACCTTTGAAATATCCATAATACTTTGTAAAAATATTTTTTTAATCTTTCCTAGGATGTTATGTGCATCTGTTCACCAATATTTACAGATTTGCTTTGTAAGAGCATTCAAACATCATGTGAGTCATTTCCTTTGAGGAATAATGCTACATGTAAGAAATGTGAGAAAGATTATCCTTGCAGGTATAATTAATTTTCTGTTTATTTTTAATACAAAGCACATGGATTTTTAAATCATGTGAACAAAA		522	61	583	exclude	5.64979	0.727499	2.99439	0.341925	0.102486	0.959289	-0.856804	773	2770	3543	exclude	5.64346	20.7103	2.9346	9.94095	0.77208	0.835771	-0.0636914	-0.460247
EYS	ENSG00000188107	ENST00000370621.7	7	128	VAR	EYS_c.1184+37A>G	TCTCCAGGTAAGAACCCATTCATTACCTTTGAAATATCCATAATACTTTGTAAAAATATTTTTTTAATCTTTCCTAGGATGTTATGTGCATCTGTTCACCAATATTTACAGATTTGCTTTGTAAGAGCATTCAAACATCATGTGAGTCATTTCCTTTGAGGAATAATGCTACATGTAAGAAATGTGAGAAAGATTATCCTTGCAGGTATAATTAATTTTCTGTTTATTTTTAATACAAAGTGCATGGATTTTTAAATCATGTGAACAAAA		5166	6247	11413	include	55.9135	74.5031	29.6341	35.0164	0.541626	0.959289	-0.417663	10192	10848	21040	include	74.409	81.1067	38.6927	38.9312	0.501536	0.835771	-0.334235	-0.375949	Variant shows effect on exon inclusion		INCLUDE BOTH
EYS	ENSG00000188107	ENST00000370621.7	7	128	VAR	EYS_c.1184+39A>G	TCTCCAGGTAAGAACCCATTCATTACCTTTGAAATATCCATAATACTTTGTAAAAATATTTTTTTAATCTTTCCTAGGATGTTATGTGCATCTGTTCACCAATATTTACAGATTTGCTTTGTAAGAGCATTCAAACATCATGTGAGTCATTTCCTTTGAGGAATAATGCTACATGTAAGAAATGTGAGAAAGATTATCCTTGCAGGTATAATTAATTTTCTGTTTATTTTTAATACAAAGTACGTGGATTTTTAAATCATGTGAACAAAA		848	29	877	exclude	9.17821	0.34586	4.86445	0.162554	0.0323362	0.959289	-0.926953	7661	10392	18053	exclude	55.9309	77.6973	29.0841	37.2947	0.561847	0.835771	-0.273924	-0.600439
EYS	ENSG00000188107	ENST00000370621.7	7	128	VAR	EYS_c.1184+40T>C	TCTCCAGGTAAGAACCCATTCATTACCTTTGAAATATCCATAATACTTTGTAAAAATATTTTTTTAATCTTTCCTAGGATGTTATGTGCATCTGTTCACCAATATTTACAGATTTGCTTTGTAAGAGCATTCAAACATCATGTGAGTCATTTCCTTTGAGGAATAATGCTACATGTAAGAAATGTGAGAAAGATTATCCTTGCAGGTATAATTAATTTTCTGTTTATTTTTAATACAAAGTACACGGATTTTTAAATCATGTGAACAAAA		360	6622	6982	include	3.89641	78.9754	2.0651	37.1184	0.947297	0.959289	-0.0119924	10383	11398	21781	include	75.8035	85.2188	39.4178	40.905	0.509258	0.835771	-0.326513	-0.169253	No effect on exon inclusion detected		INCLUDE BOTH
EYS	ENSG00000188107	ENST00000370621.7	7	128	VAR	EYS_c.1184+49A>G	TCTCCAGGTAAGAACCCATTCATTACCTTTGAAATATCCATAATACTTTGTAAAAATATTTTTTTAATCTTTCCTAGGATGTTATGTGCATCTGTTCACCAATATTTACAGATTTGCTTTGTAAGAGCATTCAAACATCATGTGAGTCATTTCCTTTGAGGAATAATGCTACATGTAAGAAATGTGAGAAAGATTATCCTTGCAGGTATAATTAATTTTCTGTTTATTTTTAATACAAAGTACATGGATTTTTGAATCATGTGAACAAAA		3582	3834	7416	include	38.7693	45.7251	20.5477	21.4908	0.511217	0.959289	-0.448072	15416	15172	30588	include	112.548	113.436	58.525	54.4491	0.481961	0.835771	-0.35381	-0.400941	Variant shows effect on exon inclusion		INCLUDE BOTH
EYS	ENSG00000188107	ENST00000370621.7	7	128	VAR	EYS_c.1184+51A>G	TCTCCAGGTAAGAACCCATTCATTACCTTTGAAATATCCATAATACTTTGTAAAAATATTTTTTTAATCTTTCCTAGGATGTTATGTGCATCTGTTCACCAATATTTACAGATTTGCTTTGTAAGAGCATTCAAACATCATGTGAGTCATTTCCTTTGAGGAATAATGCTACATGTAAGAAATGTGAGAAAGATTATCCTTGCAGGTATAATTAATTTTCTGTTTATTTTTAATACAAAGTACATGGATTTTTAAGTCATGTGAACAAAA		1193	15611	16804	include	12.9123	186.18	6.8435	87.5047	0.927465	0.959289	-0.0318238	1081	34408	35489	include	7.89209	257.256	4.10388	123.483	0.967835	0.835771	0.132064	0.0501199	No effect on exon inclusion detected		INCLUDE BOTH
EYS	ENSG00000188107	ENST00000370621.7	7	128	VAR	EYS_c.1184+6A>G	TCTCCAGGTAAGAACCCATTCATTACCTTTGAAATATCCATAATACTTTGTAAAAATATTTTTTTAATCTTTCCTAGGATGTTATGTGCATCTGTTCACCAATATTTACAGATTTGCTTTGTAAGAGCATTCAAACATCATGTGAGTCATTTCCTTTGAGGAATAATGCTACATGTAAGAAATGTGAGAAAGATTATCCTTGCAGGTATAGTTAATTTTCTGTTTATTTTTAATACAAAGTACATGGATTTTTAAATCATGTGAACAAAA		2633	22781	25414	include	28.4979	271.691	15.1039	127.695	0.89423	0.959289	-0.0650597	20	12051	12071	exclude	0.146015	90.1011	0.0759276	43.2485	0.998247	0.835771	0.162476	0.0487084
EYS	ENSG00000188107	ENST00000370621.7	8	115	AS	EYS_Ex8_AS	TATTCCTTTTGGAATAATGTTAATAGGCTTTTCTGAAAACATTTAAATTATAATTTTTCTAATTTACACTGATGTATTTACATCTGTATATCAGGATTTACTGAAAAAAACTGTGAGAAAGCAATTGACCACTGTAAACTGCTCAGCATCAACTGTCTGAATGAAGAATGGTGTTTCAATATAATTGGAAGATTCAAAGTAAGTAATTTAATACATGGCAACATAAGTTAGCCCTTCAAAATACAATAGACTCAGTTAGTCTATATTTCA		224	2327	2551	exclude	2.42443	27.7523	1.28495	13.0436	0.910322	0.802	0.108322	2142	8340	10482	exclude	15.6382	62.3552	8.13184	29.9305	0.786355	0.796081	-0.00972618	0.0492979
EYS	ENSG00000188107	ENST00000370621.7	8	115	DS	EYS_Ex8_DS	TATTCCTTTTGGAATAATGTTAATAGGCTTTTCTGAAAACATTTAAATTATAATTTTTCTAATTTACACTGATGTATTTACAGCTGTATATCAGGATTTACTGAAAAAAACTGTGAGAAAGCAATTGACCACTGTAAACTGCTCAGCATCAACTGTCTGAATGAAGAATGGTGTTTCAATATAATTGGAAGATTCAAATTAAGTAATTTAATACATGGCAACATAAGTTAGCCCTTCAAAATACAATAGACTCAGTTAGTCTATATTTCA		8997	162	9159	include	97.3777	1.93205	51.6102	0.908062	0.0172904	0.802	-0.78471	3204	15	3219	exclude	23.3915	0.11215	12.1636	0.0538319	0.00440615	0.796081	-0.791675	-0.788192
EYS	ENSG00000188107	ENST00000370621.7	8	115	ESS CNTRL	EYS_c.1185-1G>A	TATTCCTTTTGGAATAATGTTAATAGGCTTTTCTGAAAACATTTAAATTATAATTTTTCTAATTTACACTGATGTATTTACAACTGTATATCAGGATTTACTGAAAAAAACTGTGAGAAAGCAATTGACCACTGTAAACTGCTCAGCATCAACTGTCTGAATGAAGAATGGTGTTTCAATATAATTGGAAGATTCAAAGTAAGTAATTTAATACATGGCAACATAAGTTAGCCCTTCAAAATACAATAGACTCAGTTAGTCTATATTTCA		380	681	1061	exclude	4.11288	8.12175	2.17982	3.81722	0.636517	0.802	-0.165483	2476	3624	6100	exclude	18.0766	27.0954	9.39983	13.0058	0.58047	0.796081	-0.215611	-0.190547
EYS	ENSG00000188107	ENST00000370621.7	8	115	REF	EYS_Ex8_REF	TATTCCTTTTGGAATAATGTTAATAGGCTTTTCTGAAAACATTTAAATTATAATTTTTCTAATTTACACTGATGTATTTACAGCTGTATATCAGGATTTACTGAAAAAAACTGTGAGAAAGCAATTGACCACTGTAAACTGCTCAGCATCAACTGTCTGAATGAAGAATGGTGTTTCAATATAATTGGAAGATTCAAAGTAAGTAATTTAATACATGGCAACATAAGTTAGCCCTTCAAAATACAATAGACTCAGTTAGTCTATATTTCA		177	730	907	exclude	1.91573	8.70614	1.01534	4.09189	0.801196	0.802	-0.000804944	105	432	537	exclude	0.766576	3.22991	0.39862	1.55036	0.795472	0.796081	-0.000608548	-0.000706746
EYS	ENSG00000188107	ENST00000370621.7	8	115	VAR	EYS_c.1185-11T>G	TATTCCTTTTGGAATAATGTTAATAGGCTTTTCTGAAAACATTTAAATTATAATTTTTCTAATTTACACTGAGGTATTTACAGCTGTATATCAGGATTTACTGAAAAAAACTGTGAGAAAGCAATTGACCACTGTAAACTGCTCAGCATCAACTGTCTGAATGAAGAATGGTGTTTCAATATAATTGGAAGATTCAAAGTAAGTAATTTAATACATGGCAACATAAGTTAGCCCTTCAAAATACAATAGACTCAGTTAGTCTATATTTCA		250	1954	2204	exclude	2.70584	23.3038	1.43409	10.9528	0.884225	0.802	0.0822244	3648	4421	8069	exclude	26.6331	33.0543	13.8492	15.866	0.533936	0.796081	-0.262145	-0.0899601
EYS	ENSG00000188107	ENST00000370621.7	8	115	VAR	EYS_c.1185-19T>G	TATTCCTTTTGGAATAATGTTAATAGGCTTTTCTGAAAACATTTAAATTATAATTTTTCTAATTGACACTGATGTATTTACAGCTGTATATCAGGATTTACTGAAAAAAACTGTGAGAAAGCAATTGACCACTGTAAACTGCTCAGCATCAACTGTCTGAATGAAGAATGGTGTTTCAATATAATTGGAAGATTCAAAGTAAGTAATTTAATACATGGCAACATAAGTTAGCCCTTCAAAATACAATAGACTCAGTTAGTCTATATTTCA		21277	2599	23876	include	230.289	30.9962	122.053	14.5682	0.106632	0.802	-0.695368	1920	4177	6097	exclude	14.0174	31.23	7.28905	14.9904	0.672835	0.796081	-0.123246	-0.409307
EYS	ENSG00000188107	ENST00000370621.7	8	115	VAR	EYS_c.1185-29T>G	TATTCCTTTTGGAATAATGTTAATAGGCTTTTCTGAAAACATTTAAATTATAATGTTTCTAATTTACACTGATGTATTTACAGCTGTATATCAGGATTTACTGAAAAAAACTGTGAGAAAGCAATTGACCACTGTAAACTGCTCAGCATCAACTGTCTGAATGAAGAATGGTGTTTCAATATAATTGGAAGATTCAAAGTAAGTAATTTAATACATGGCAACATAAGTTAGCCCTTCAAAATACAATAGACTCAGTTAGTCTATATTTCA		602	637	1239	exclude	6.51566	7.597	3.4533	3.57059	0.508349	0.802	-0.293651	143	4979	5122	exclude	1.044	37.2262	0.542882	17.8686	0.970514	0.796081	0.174433	-0.059609
EYS	ENSG00000188107	ENST00000370621.7	8	115	VAR	EYS_c.1185-30T>A	TATTCCTTTTGGAATAATGTTAATAGGCTTTTCTGAAAACATTTAAATTATAAATTTTCTAATTTACACTGATGTATTTACAGCTGTATATCAGGATTTACTGAAAAAAACTGTGAGAAAGCAATTGACCACTGTAAACTGCTCAGCATCAACTGTCTGAATGAAGAATGGTGTTTCAATATAATTGGAAGATTCAAAGTAAGTAATTTAATACATGGCAACATAAGTTAGCCCTTCAAAATACAATAGACTCAGTTAGTCTATATTTCA		1050	4	1054	exclude	11.3645	0.0477049	6.0232	0.0224213	0.00370868	0.802	-0.798292	8	7318	7326	exclude	0.0584058	54.7141	0.030371	26.2628	0.998845	0.796081	0.202764	-0.297764
EYS	ENSG00000188107	ENST00000370621.7	8	115	VAR	EYS_c.1185-31A>G	TATTCCTTTTGGAATAATGTTAATAGGCTTTTCTGAAAACATTTAAATTATAGTTTTTCTAATTTACACTGATGTATTTACAGCTGTATATCAGGATTTACTGAAAAAAACTGTGAGAAAGCAATTGACCACTGTAAACTGCTCAGCATCAACTGTCTGAATGAAGAATGGTGTTTCAATATAATTGGAAGATTCAAAGTAAGTAATTTAATACATGGCAACATAAGTTAGCCCTTCAAAATACAATAGACTCAGTTAGTCTATATTTCA		5	7438	7443	include	0.0541168	88.7072	0.0286819	41.6924	0.999313	0.802	0.197312	3629	161	3790	exclude	26.4943	1.20374	13.7771	0.577795	0.0402509	0.796081	-0.75583	-0.279259
EYS	ENSG00000188107	ENST00000370621.7	8	115	VAR	EYS_c.1185-35T>A	TATTCCTTTTGGAATAATGTTAATAGGCTTTTCTGAAAACATTTAAATAATAATTTTTCTAATTTACACTGATGTATTTACAGCTGTATATCAGGATTTACTGAAAAAAACTGTGAGAAAGCAATTGACCACTGTAAACTGCTCAGCATCAACTGTCTGAATGAAGAATGGTGTTTCAATATAATTGGAAGATTCAAAGTAAGTAATTTAATACATGGCAACATAAGTTAGCCCTTCAAAATACAATAGACTCAGTTAGTCTATATTTCA		196	2335	2531	exclude	2.12138	27.8477	1.12433	13.0884	0.920893	0.802	0.118892	572	516	1088	exclude	4.17602	3.85795	2.17153	1.85182	0.460268	0.796081	-0.335813	-0.10846
EYS	ENSG00000188107	ENST00000370621.7	8	115	VAR	EYS_c.1185-37A>G	TATTCCTTTTGGAATAATGTTAATAGGCTTTTCTGAAAACATTTAAGTTATAATTTTTCTAATTTACACTGATGTATTTACAGCTGTATATCAGGATTTACTGAAAAAAACTGTGAGAAAGCAATTGACCACTGTAAACTGCTCAGCATCAACTGTCTGAATGAAGAATGGTGTTTCAATATAATTGGAAGATTCAAAGTAAGTAATTTAATACATGGCAACATAAGTTAGCCCTTCAAAATACAATAGACTCAGTTAGTCTATATTTCA		5342	5013	10355	include	57.8184	59.7861	30.6437	28.0995	0.478344	0.802	-0.323656	645	2678	3323	exclude	4.70897	20.0225	2.44866	9.61078	0.796951	0.796081	0.00086962	-0.161393
EYS	ENSG00000188107	ENST00000370621.7	8	115	VAR	EYS_c.1185-41T>C	TATTCCTTTTGGAATAATGTTAATAGGCTTTTCTGAAAACATCTAAATTATAATTTTTCTAATTTACACTGATGTATTTACAGCTGTATATCAGGATTTACTGAAAAAAACTGTGAGAAAGCAATTGACCACTGTAAACTGCTCAGCATCAACTGTCTGAATGAAGAATGGTGTTTCAATATAATTGGAAGATTCAAAGTAAGTAATTTAATACATGGCAACATAAGTTAGCCCTTCAAAATACAATAGACTCAGTTAGTCTATATTTCA		3075	4842	7917	include	33.2818	57.7467	17.6394	27.141	0.606091	0.802	-0.195909	4440	4610	9050	exclude	32.4152	34.4673	16.8559	16.5443	0.495335	0.796081	-0.300745	-0.248327
EYS	ENSG00000188107	ENST00000370621.7	8	115	VAR	EYS_c.1185-42T>G	TATTCCTTTTGGAATAATGTTAATAGGCTTTTCTGAAAACAGTTAAATTATAATTTTTCTAATTTACACTGATGTATTTACAGCTGTATATCAGGATTTACTGAAAAAAACTGTGAGAAAGCAATTGACCACTGTAAACTGCTCAGCATCAACTGTCTGAATGAAGAATGGTGTTTCAATATAATTGGAAGATTCAAAGTAAGTAATTTAATACATGGCAACATAAGTTAGCCCTTCAAAATACAATAGACTCAGTTAGTCTATATTTCA		129	972	1101	exclude	1.39621	11.5923	0.739993	5.44837	0.880422	0.802	0.0784215	0.1	428	428.1	exclude	0.000730073	3.20001	0.000379638	1.536	0.999753	0.796081	0.203672	0.141047
EYS	ENSG00000188107	ENST00000370621.7	8	115	VAR	EYS_c.1185-52T>C	TATTCCTTTTGGAATAATGTTAATAGGCTTTCCTGAAAACATTTAAATTATAATTTTTCTAATTTACACTGATGTATTTACAGCTGTATATCAGGATTTACTGAAAAAAACTGTGAGAAAGCAATTGACCACTGTAAACTGCTCAGCATCAACTGTCTGAATGAAGAATGGTGTTTCAATATAATTGGAAGATTCAAAGTAAGTAATTTAATACATGGCAACATAAGTTAGCCCTTCAAAATACAATAGACTCAGTTAGTCTATATTTCA		135	3674	3809	exclude	1.46115	43.8169	0.774411	20.594	0.963759	0.802	0.161759	167	14112	14279	exclude	1.21922	105.51	0.633995	50.645	0.987636	0.796081	0.191555	0.176657
EYS	ENSG00000188107	ENST00000370621.7	8	115	VAR	EYS_c.1185-65G>A	TATTCCTTTTGGAATAATATTAATAGGCTTTTCTGAAAACATTTAAATTATAATTTTTCTAATTTACACTGATGTATTTACAGCTGTATATCAGGATTTACTGAAAAAAACTGTGAGAAAGCAATTGACCACTGTAAACTGCTCAGCATCAACTGTCTGAATGAAGAATGGTGTTTCAATATAATTGGAAGATTCAAAGTAAGTAATTTAATACATGGCAACATAAGTTAGCCCTTCAAAATACAATAGACTCAGTTAGTCTATATTTCA		4	3083	3087	exclude	0.0432934	36.7685	0.0229455	17.2812	0.998674	0.802	0.196674	504	2073	2577	exclude	3.67957	15.4991	1.91337	7.43956	0.795425	0.796081	-0.000655635	0.098009
EYS	ENSG00000188107	ENST00000370621.7	8	115	VAR	EYS_c.1185-6T>G	TATTCCTTTTGGAATAATGTTAATAGGCTTTTCTGAAAACATTTAAATTATAATTTTTCTAATTTACACTGATGTATGTACAGCTGTATATCAGGATTTACTGAAAAAAACTGTGAGAAAGCAATTGACCACTGTAAACTGCTCAGCATCAACTGTCTGAATGAAGAATGGTGTTTCAATATAATTGGAAGATTCAAAGTAAGTAATTTAATACATGGCAACATAAGTTAGCCCTTCAAAATACAATAGACTCAGTTAGTCTATATTTCA		364	633	997	exclude	3.9397	7.5493	2.08804	3.54817	0.629531	0.802	-0.17247	10	6220	6230	exclude	0.0730073	46.5047	0.0379638	22.3223	0.998302	0.796081	0.202221	0.0148759
EYS	ENSG00000188107	ENST00000370621.7	8	115	VAR	EYS_c.1203T>C	TATTCCTTTTGGAATAATGTTAATAGGCTTTTCTGAAAACATTTAAATTATAATTTTTCTAATTTACACTGATGTATTTACAGCTGTATATCAGGATTTACCGAAAAAAACTGTGAGAAAGCAATTGACCACTGTAAACTGCTCAGCATCAACTGTCTGAATGAAGAATGGTGTTTCAATATAATTGGAAGATTCAAAGTAAGTAATTTAATACATGGCAACATAAGTTAGCCCTTCAAAATACAATAGACTCAGTTAGTCTATATTTCA		1940	17890	19830	include	20.9973	213.36	11.1286	100.279	0.90011	0.802	0.0981091	16	14139	14155	exclude	0.116812	105.712	0.0607421	50.7419	0.998804	0.796081	0.202723	0.150416
EYS	ENSG00000188107	ENST00000370621.7	8	115	VAR	EYS_c.1242G>T	TATTCCTTTTGGAATAATGTTAATAGGCTTTTCTGAAAACATTTAAATTATAATTTTTCTAATTTACACTGATGTATTTACAGCTGTATATCAGGATTTACTGAAAAAAACTGTGAGAAAGCAATTGACCACTGTAAACTTCTCAGCATCAACTGTCTGAATGAAGAATGGTGTTTCAATATAATTGGAAGATTCAAAGTAAGTAATTTAATACATGGCAACATAAGTTAGCCCTTCAAAATACAATAGACTCAGTTAGTCTATATTTCA		631	4721	5352	include	6.82954	56.3037	3.61966	26.4627	0.879675	0.802	0.0776748	4910	7252	12162	exclude	35.8466	54.2206	18.6402	26.0259	0.582677	0.796081	-0.213404	-0.0678647
EYS	ENSG00000188107	ENST00000370621.7	8	115	VAR	EYS_c.1269A>G	TATTCCTTTTGGAATAATGTTAATAGGCTTTTCTGAAAACATTTAAATTATAATTTTTCTAATTTACACTGATGTATTTACAGCTGTATATCAGGATTTACTGAAAAAAACTGTGAGAAAGCAATTGACCACTGTAAACTGCTCAGCATCAACTGTCTGAATGAAGAGTGGTGTTTCAATATAATTGGAAGATTCAAAGTAAGTAATTTAATACATGGCAACATAAGTTAGCCCTTCAAAATACAATAGACTCAGTTAGTCTATATTTCA		163	6625	6788	include	1.76421	79.0112	0.93503	37.1353	0.975439	0.802	0.173439	3104	1507	4611	exclude	22.6615	11.2673	11.784	5.40831	0.314578	0.796081	-0.481503	-0.154032
EYS	ENSG00000188107	ENST00000370621.7	8	115	VAR	EYS_c.1275T>C	TATTCCTTTTGGAATAATGTTAATAGGCTTTTCTGAAAACATTTAAATTATAATTTTTCTAATTTACACTGATGTATTTACAGCTGTATATCAGGATTTACTGAAAAAAACTGTGAGAAAGCAATTGACCACTGTAAACTGCTCAGCATCAACTGTCTGAATGAAGAATGGTGCTTCAATATAATTGGAAGATTCAAAGTAAGTAATTTAATACATGGCAACATAAGTTAGCCCTTCAAAATACAATAGACTCAGTTAGTCTATATTTCA		412	1	413	exclude	4.45922	0.0119262	2.36339	0.00560532	0.00236612	0.802	-0.799634	2	2487	2489	exclude	0.0146015	18.5944	0.00759276	8.92532	0.99915	0.796081	0.203069	-0.298283
EYS	ENSG00000188107	ENST00000370621.7	8	115	VAR	EYS_c.1281T>C	TATTCCTTTTGGAATAATGTTAATAGGCTTTTCTGAAAACATTTAAATTATAATTTTTCTAATTTACACTGATGTATTTACAGCTGTATATCAGGATTTACTGAAAAAAACTGTGAGAAAGCAATTGACCACTGTAAACTGCTCAGCATCAACTGTCTGAATGAAGAATGGTGTTTCAACATAATTGGAAGATTCAAAGTAAGTAATTTAATACATGGCAACATAAGTTAGCCCTTCAAAATACAATAGACTCAGTTAGTCTATATTTCA		1	1290	1291	exclude	0.0108234	15.3848	0.00573638	7.23087	0.999207	0.802	0.197207	175	3502	3677	exclude	1.27763	26.1832	0.664366	12.5679	0.949792	0.796081	0.153711	0.175459
EYS	ENSG00000188107	ENST00000370621.7	8	115	VAR	EYS_c.1299+21C>A	TATTCCTTTTGGAATAATGTTAATAGGCTTTTCTGAAAACATTTAAATTATAATTTTTCTAATTTACACTGATGTATTTACAGCTGTATATCAGGATTTACTGAAAAAAACTGTGAGAAAGCAATTGACCACTGTAAACTGCTCAGCATCAACTGTCTGAATGAAGAATGGTGTTTCAATATAATTGGAAGATTCAAAGTAAGTAATTTAATACATGGAAACATAAGTTAGCCCTTCAAAATACAATAGACTCAGTTAGTCTATATTTCA		1	5961	5962	include	0.0108234	71.0922	0.00573638	33.4133	0.999828	0.802	0.197828	752	1412	2164	exclude	5.49015	10.557	2.85488	5.06737	0.639638	0.796081	-0.156443	0.0206926
EYS	ENSG00000188107	ENST00000370621.7	8	115	VAR	EYS_c.1299+26T>C	TATTCCTTTTGGAATAATGTTAATAGGCTTTTCTGAAAACATTTAAATTATAATTTTTCTAATTTACACTGATGTATTTACAGCTGTATATCAGGATTTACTGAAAAAAACTGTGAGAAAGCAATTGACCACTGTAAACTGCTCAGCATCAACTGTCTGAATGAAGAATGGTGTTTCAATATAATTGGAAGATTCAAAGTAAGTAATTTAATACATGGCAACACAAGTTAGCCCTTCAAAATACAATAGACTCAGTTAGTCTATATTTCA		906	11952	12858	include	9.80596	142.542	5.19716	66.9948	0.928009	0.802	0.126009	3	6	9	exclude	N/A	N/A	N/A	N/A	N/A	N/A	N/A	N/A
EYS	ENSG00000188107	ENST00000370621.7	8	115	VAR	EYS_c.1299+37T>G	TATTCCTTTTGGAATAATGTTAATAGGCTTTTCTGAAAACATTTAAATTATAATTTTTCTAATTTACACTGATGTATTTACAGCTGTATATCAGGATTTACTGAAAAAAACTGTGAGAAAGCAATTGACCACTGTAAACTGCTCAGCATCAACTGTCTGAATGAAGAATGGTGTTTCAATATAATTGGAAGATTCAAAGTAAGTAATTTAATACATGGCAACATAAGTTAGCCCGTCAAAATACAATAGACTCAGTTAGTCTATATTTCA		387	5997	6384	include	4.18864	71.5215	2.21998	33.6151	0.93805	0.802	0.13605	339	5395	5734	exclude	2.47495	40.3365	1.28697	19.3615	0.937672	0.796081	0.141591	0.138821
EYS	ENSG00000188107	ENST00000370621.7	8	115	VAR	EYS_c.1299+41A>T	TATTCCTTTTGGAATAATGTTAATAGGCTTTTCTGAAAACATTTAAATTATAATTTTTCTAATTTACACTGATGTATTTACAGCTGTATATCAGGATTTACTGAAAAAAACTGTGAGAAAGCAATTGACCACTGTAAACTGCTCAGCATCAACTGTCTGAATGAAGAATGGTGTTTCAATATAATTGGAAGATTCAAAGTAAGTAATTTAATACATGGCAACATAAGTTAGCCCTTCATAATACAATAGACTCAGTTAGTCTATATTTCA		1113	790	1903	exclude	12.0464	9.42171	6.38459	4.4282	0.409534	0.802	-0.392467	16	20112	20128	include	0.116812	150.37	0.0607421	72.1778	0.999159	0.796081	0.203078	-0.0946942
EYS	ENSG00000188107	ENST00000370621.7	8	115	VAR	EYS_c.1299+48A>G	TATTCCTTTTGGAATAATGTTAATAGGCTTTTCTGAAAACATTTAAATTATAATTTTTCTAATTTACACTGATGTATTTACAGCTGTATATCAGGATTTACTGAAAAAAACTGTGAGAAAGCAATTGACCACTGTAAACTGCTCAGCATCAACTGTCTGAATGAAGAATGGTGTTTCAATATAATTGGAAGATTCAAAGTAAGTAATTTAATACATGGCAACATAAGTTAGCCCTTCAAAATACAGTAGACTCAGTTAGTCTATATTTCA		1	1	2	exclude	N/A	N/A	N/A	N/A	N/A	N/A	N/A	2	3894	3896	exclude	0.0146015	29.1141	0.00759276	13.9748	0.999457	0.796081	0.203376	0.203376
EYS	ENSG00000188107	ENST00000370621.7	8	115	VAR	EYS_c.1299+69T>C	TATTCCTTTTGGAATAATGTTAATAGGCTTTTCTGAAAACATTTAAATTATAATTTTTCTAATTTACACTGATGTATTTACAGCTGTATATCAGGATTTACTGAAAAAAACTGTGAGAAAGCAATTGACCACTGTAAACTGCTCAGCATCAACTGTCTGAATGAAGAATGGTGTTTCAATATAATTGGAAGATTCAAAGTAAGTAATTTAATACATGGCAACATAAGTTAGCCCTTCAAAATACAATAGACTCAGTTAGTCTATATCTCA		965	10417	11382	include	10.4445	124.235	5.53561	58.3906	0.913406	0.802	0.111406	1189	2460	3649	exclude	8.68057	18.3926	4.51389	8.82843	0.661686	0.796081	-0.134395	-0.0114945
EYS	ENSG00000188107	ENST00000370621.7	9	160	AS	EYS_Ex9_AS	GTATATATTGAAAAATATATCAAAAAAGAATTTACCATTTTTCCTTGTTTCCTTTTTGCATTATGTATGCATTCCAGGGTGCACAAAAAATCCATGTTGGTTTTTGAAGAATGTTTACCTAATTCATCAACACCTCTGCTACTGTGGAGTCACCTTCCATGGTATTTGCCAAGATAAAGGTCCTGCTCAATTTGAATATGTGTGGCAATTGGGATTTGCAGGTAACAAATTTATGTAATTTTTTTCAATCTGCTTGAATCATTTCAAAAT		8590	39635	48225	include	92.9726	472.696	49.2755	222.167	0.818468	0.934656	-0.116188	4942	140948	145890	include	36.0802	1053.82	18.7617	505.833	0.964236	0.882564	0.0816717	-0.0172584	No effect on exon inclusion detected		INCLUDE BOTH
EYS	ENSG00000188107	ENST00000370621.7	9	160	DS	EYS_Ex9_DS	GTATATATTGAAAAATATATCAAAAAAGAATTTACCATTTTTCCTTGTTTCCTTTTTGCAGTATGTATGCATTCCAGGGTGCACAAAAAATCCATGTTGGTTTTTGAAGAATGTTTACCTAATTCATCAACACCTCTGCTACTGTGGAGTCACCTTCCATGGTATTTGCCAAGATAAAGGTCCTGCTCAATTTGAATATGTGTGGCAATTGGGATTTGCAGTTAACAAATTTATGTAATTTTTTTCAATCTGCTTGAATCATTTCAAAAT		8731	114633	123364	include	94.4987	1367.14	50.0843	642.555	0.927691	0.934656	-0.00696581	7413	70930	78343	include	54.1203	530.319	28.1426	254.553	0.900449	0.882564	0.0178851	0.00545965	No effect on exon inclusion detected		INCLUDE BOTH
EYS	ENSG00000188107	ENST00000370621.7	9	160	ESS CNTRL	EYS_c.1300-2A>G	GTATATATTGAAAAATATATCAAAAAAGAATTTACCATTTTTCCTTGTTTCCTTTTTGCGGTATGTATGCATTCCAGGGTGCACAAAAAATCCATGTTGGTTTTTGAAGAATGTTTACCTAATTCATCAACACCTCTGCTACTGTGGAGTCACCTTCCATGGTATTTGCCAAGATAAAGGTCCTGCTCAATTTGAATATGTGTGGCAATTGGGATTTGCAGGTAACAAATTTATGTAATTTTTTTCAATCTGCTTGAATCATTTCAAAAT		17152	33553	50705	include	185.642	400.16	98.3904	188.075	0.656537	0.934656	-0.278119	8416	62358	70774	include	61.4429	466.229	31.9503	223.79	0.875067	0.882564	-0.00749687	-0.142808	No effect on exon inclusion detected		INCLUDE BOTH
EYS	ENSG00000188107	ENST00000370621.7	9	160	ESS CNTRL	EYS_c.1459+1G>A	GTATATATTGAAAAATATATCAAAAAAGAATTTACCATTTTTCCTTGTTTCCTTTTTGCAGTATGTATGCATTCCAGGGTGCACAAAAAATCCATGTTGGTTTTTGAAGAATGTTTACCTAATTCATCAACACCTCTGCTACTGTGGAGTCACCTTCCATGGTATTTGCCAAGATAAAGGTCCTGCTCAATTTGAATATGTGTGGCAATTGGGATTTGCAGATAACAAATTTATGTAATTTTTTTCAATCTGCTTGAATCATTTCAAAAT		646	19562	20208	include	6.99189	233.301	3.7057	109.651	0.967309	0.934656	0.0326531	5225	42696	47921	include	38.1463	319.223	19.8361	153.227	0.885382	0.882564	0.00281828	0.0177357	No effect on exon inclusion detected		INCLUDE BOTH
EYS	ENSG00000188107	ENST00000370621.7	9	160	REF	EYS_Ex9_REF	GTATATATTGAAAAATATATCAAAAAAGAATTTACCATTTTTCCTTGTTTCCTTTTTGCAGTATGTATGCATTCCAGGGTGCACAAAAAATCCATGTTGGTTTTTGAAGAATGTTTACCTAATTCATCAACACCTCTGCTACTGTGGAGTCACCTTCCATGGTATTTGCCAAGATAAAGGTCCTGCTCAATTTGAATATGTGTGGCAATTGGGATTTGCAGGTAACAAATTTATGTAATTTTTTTCAATCTGCTTGAATCATTTCAAAAT		2568	37401	39969	include	27.7944	446.052	14.731	209.645	0.934347	0.934656	-0.000309795	6711	53153	59864	include	48.9952	397.406	25.4775	190.755	0.882175	0.882564	-0.000388658	-0.000349226	No effect on exon inclusion detected		INCLUDE BOTH
EYS	ENSG00000188107	ENST00000370621.7	9	160	VAR	EYS_c.1300-24T>A	GTATATATTGAAAAATATATCAAAAAAGAATTTACCAATTTTCCTTGTTTCCTTTTTGCAGTATGTATGCATTCCAGGGTGCACAAAAAATCCATGTTGGTTTTTGAAGAATGTTTACCTAATTCATCAACACCTCTGCTACTGTGGAGTCACCTTCCATGGTATTTGCCAAGATAAAGGTCCTGCTCAATTTGAATATGTGTGGCAATTGGGATTTGCAGGTAACAAATTTATGTAATTTTTTTCAATCTGCTTGAATCATTTCAAAAT		1390	28322	29712	include	15.0445	337.774	7.97357	158.754	0.952176	0.934656	0.0175196	31390	27538	58928	include	229.17	205.892	119.168	98.8281	0.453347	0.882564	-0.429217	-0.205849	No effect on exon inclusion detected		INCLUDE BOTH
EYS	ENSG00000188107	ENST00000370621.7	9	160	VAR	EYS_c.1300-24T>C	GTATATATTGAAAAATATATCAAAAAAGAATTTACCACTTTTCCTTGTTTCCTTTTTGCAGTATGTATGCATTCCAGGGTGCACAAAAAATCCATGTTGGTTTTTGAAGAATGTTTACCTAATTCATCAACACCTCTGCTACTGTGGAGTCACCTTCCATGGTATTTGCCAAGATAAAGGTCCTGCTCAATTTGAATATGTGTGGCAATTGGGATTTGCAGGTAACAAATTTATGTAATTTTTTTCAATCTGCTTGAATCATTTCAAAAT		5092	53094	58186	include	55.1125	633.211	29.2096	297.609	0.910624	0.934656	-0.0240321	8925	51944	60869	include	65.159	388.367	33.8827	186.416	0.846197	0.882564	-0.0363674	-0.0301997	No effect on exon inclusion detected		INCLUDE BOTH
EYS	ENSG00000188107	ENST00000370621.7	9	160	VAR	EYS_c.1300-27C>T	GTATATATTGAAAAATATATCAAAAAAGAATTTATCATTTTTCCTTGTTTCCTTTTTGCAGTATGTATGCATTCCAGGGTGCACAAAAAATCCATGTTGGTTTTTGAAGAATGTTTACCTAATTCATCAACACCTCTGCTACTGTGGAGTCACCTTCCATGGTATTTGCCAAGATAAAGGTCCTGCTCAATTTGAATATGTGTGGCAATTGGGATTTGCAGGTAACAAATTTATGTAATTTTTTTCAATCTGCTTGAATCATTTCAAAAT		5832	46785	52617	include	63.1218	557.968	33.4546	262.245	0.886863	0.934656	-0.0477934	14464	28746	43210	include	105.598	214.924	54.9108	103.163	0.652626	0.882564	-0.229938	-0.138866	No effect on exon inclusion detected		INCLUDE BOTH
EYS	ENSG00000188107	ENST00000370621.7	9	160	VAR	EYS_c.1300-31T>G	GTATATATTGAAAAATATATCAAAAAAGAAGTTACCATTTTTCCTTGTTTCCTTTTTGCAGTATGTATGCATTCCAGGGTGCACAAAAAATCCATGTTGGTTTTTGAAGAATGTTTACCTAATTCATCAACACCTCTGCTACTGTGGAGTCACCTTCCATGGTATTTGCCAAGATAAAGGTCCTGCTCAATTTGAATATGTGTGGCAATTGGGATTTGCAGGTAACAAATTTATGTAATTTTTTTCAATCTGCTTGAATCATTTCAAAAT		1584	12326	13910	include	17.1442	147.003	9.08642	69.0912	0.883772	0.934656	-0.0508844	9413	40641	50054	include	68.7217	303.858	35.7353	145.852	0.803206	0.882564	-0.0793582	-0.0651213	No effect on exon inclusion detected		INCLUDE BOTH
EYS	ENSG00000188107	ENST00000370621.7	9	160	VAR	EYS_c.1300-45A>G	GTATATATTGAAAAATGTATCAAAAAAGAATTTACCATTTTTCCTTGTTTCCTTTTTGCAGTATGTATGCATTCCAGGGTGCACAAAAAATCCATGTTGGTTTTTGAAGAATGTTTACCTAATTCATCAACACCTCTGCTACTGTGGAGTCACCTTCCATGGTATTTGCCAAGATAAAGGTCCTGCTCAATTTGAATATGTGTGGCAATTGGGATTTGCAGGTAACAAATTTATGTAATTTTTTTCAATCTGCTTGAATCATTTCAAAAT		7280	15582	22862	include	78.794	185.834	41.7608	87.3421	0.676531	0.934656	-0.258126	5435	25914	31349	include	39.6795	193.75	20.6333	92.9999	0.818422	0.882564	-0.0641423	-0.161134	No effect on exon inclusion detected		INCLUDE BOTH
EYS	ENSG00000188107	ENST00000370621.7	9	160	VAR	EYS_c.1300-47A>T	GTATATATTGAAAATTATATCAAAAAAGAATTTACCATTTTTCCTTGTTTCCTTTTTGCAGTATGTATGCATTCCAGGGTGCACAAAAAATCCATGTTGGTTTTTGAAGAATGTTTACCTAATTCATCAACACCTCTGCTACTGTGGAGTCACCTTCCATGGTATTTGCCAAGATAAAGGTCCTGCTCAATTTGAATATGTGTGGCAATTGGGATTTGCAGGTAACAAATTTATGTAATTTTTTTCAATCTGCTTGAATCATTTCAAAAT		1229	21675	22904	include	13.3019	258.501	7.05001	121.495	0.945155	0.934656	0.0104991	29617	33028	62645	include	216.226	246.939	112.437	118.531	0.513191	0.882564	-0.369373	-0.179437	No effect on exon inclusion detected		INCLUDE BOTH
EYS	ENSG00000188107	ENST00000370621.7	9	160	VAR	EYS_c.1300-48A>C	GTATATATTGAAACATATATCAAAAAAGAATTTACCATTTTTCCTTGTTTCCTTTTTGCAGTATGTATGCATTCCAGGGTGCACAAAAAATCCATGTTGGTTTTTGAAGAATGTTTACCTAATTCATCAACACCTCTGCTACTGTGGAGTCACCTTCCATGGTATTTGCCAAGATAAAGGTCCTGCTCAATTTGAATATGTGTGGCAATTGGGATTTGCAGGTAACAAATTTATGTAATTTTTTTCAATCTGCTTGAATCATTTCAAAAT		3327	15572	18899	include	36.0093	185.715	19.0849	87.2861	0.820581	0.934656	-0.114075	1742	24796	26538	include	12.7179	185.391	6.61329	88.9877	0.930824	0.882564	0.0482599	-0.0329075	No effect on exon inclusion detected		INCLUDE BOTH
EYS	ENSG00000188107	ENST00000370621.7	9	160	VAR	EYS_c.1300-56T>A	GTATAAATTGAAAAATATATCAAAAAAGAATTTACCATTTTTCCTTGTTTCCTTTTTGCAGTATGTATGCATTCCAGGGTGCACAAAAAATCCATGTTGGTTTTTGAAGAATGTTTACCTAATTCATCAACACCTCTGCTACTGTGGAGTCACCTTCCATGGTATTTGCCAAGATAAAGGTCCTGCTCAATTTGAATATGTGTGGCAATTGGGATTTGCAGGTAACAAATTTATGTAATTTTTTTCAATCTGCTTGAATCATTTCAAAAT		9704	23444	33148	include	105.03	279.598	55.6658	131.411	0.702444	0.934656	-0.232212	1005	41668	42673	include	7.33723	311.537	3.81536	149.538	0.97512	0.882564	0.0925563	-0.0698279	No effect on exon inclusion detected		INCLUDE BOTH
EYS	ENSG00000188107	ENST00000370621.7	9	160	VAR	EYS_c.1300-8T>A	GTATATATTGAAAAATATATCAAAAAAGAATTTACCATTTTTCCTTGTTTCCTATTTGCAGTATGTATGCATTCCAGGGTGCACAAAAAATCCATGTTGGTTTTTGAAGAATGTTTACCTAATTCATCAACACCTCTGCTACTGTGGAGTCACCTTCCATGGTATTTGCCAAGATAAAGGTCCTGCTCAATTTGAATATGTGTGGCAATTGGGATTTGCAGGTAACAAATTTATGTAATTTTTTTCAATCTGCTTGAATCATTTCAAAAT		4961	40708	45669	include	53.6947	485.492	28.4582	228.181	0.889112	0.934656	-0.0455441	7695	15231	22926	include	56.1791	113.877	29.2131	54.6609	0.651702	0.882564	-0.230862	-0.138203	No effect on exon inclusion detected		INCLUDE BOTH
EYS	ENSG00000188107	ENST00000370621.7	9	160	VAR	EYS_c.1317G>T	GTATATATTGAAAAATATATCAAAAAAGAATTTACCATTTTTCCTTGTTTCCTTTTTGCAGTATGTATGCATTCCAGGTTGCACAAAAAATCCATGTTGGTTTTTGAAGAATGTTTACCTAATTCATCAACACCTCTGCTACTGTGGAGTCACCTTCCATGGTATTTGCCAAGATAAAGGTCCTGCTCAATTTGAATATGTGTGGCAATTGGGATTTGCAGGTAACAAATTTATGTAATTTTTTTCAATCTGCTTGAATCATTTCAAAAT		221	23556	23777	include	2.39196	280.934	1.26774	132.039	0.99049	0.934656	0.0558336	12428	8820	21248	include	90.7334	65.944	47.1814	31.6531	0.401514	0.882564	-0.481051	-0.212608	No effect on exon inclusion detected		INCLUDE BOTH
EYS	ENSG00000188107	ENST00000370621.7	9	160	VAR	EYS_c.1323A>T	GTATATATTGAAAAATATATCAAAAAAGAATTTACCATTTTTCCTTGTTTCCTTTTTGCAGTATGTATGCATTCCAGGGTGCACTAAAAATCCATGTTGGTTTTTGAAGAATGTTTACCTAATTCATCAACACCTCTGCTACTGTGGAGTCACCTTCCATGGTATTTGCCAAGATAAAGGTCCTGCTCAATTTGAATATGTGTGGCAATTGGGATTTGCAGGTAACAAATTTATGTAATTTTTTTCAATCTGCTTGAATCATTTCAAAAT		2644	23194	25838	include	28.617	276.617	15.167	130.01	0.895527	0.934656	-0.0391289	4411	47395	51806	include	32.2035	354.356	16.7458	170.091	0.910372	0.882564	0.0278077	-0.00566061	No effect on exon inclusion detected		INCLUDE BOTH
EYS	ENSG00000188107	ENST00000370621.7	9	160	VAR	EYS_c.1329T>C	GTATATATTGAAAAATATATCAAAAAAGAATTTACCATTTTTCCTTGTTTCCTTTTTGCAGTATGTATGCATTCCAGGGTGCACAAAAAACCCATGTTGGTTTTTGAAGAATGTTTACCTAATTCATCAACACCTCTGCTACTGTGGAGTCACCTTCCATGGTATTTGCCAAGATAAAGGTCCTGCTCAATTTGAATATGTGTGGCAATTGGGATTTGCAGGTAACAAATTTATGTAATTTTTTTCAATCTGCTTGAATCATTTCAAAAT		1803	41018	42821	include	19.5145	489.19	10.3427	229.919	0.956952	0.934656	0.022296	113514	25332	138846	include	828.735	189.398	430.942	90.9112	0.174208	0.882564	-0.708356	-0.34303	Variant shows effect on exon inclusion		INCLUDE BOTH
EYS	ENSG00000188107	ENST00000370621.7	9	160	VAR	EYS_c.1332A>G	GTATATATTGAAAAATATATCAAAAAAGAATTTACCATTTTTCCTTGTTTCCTTTTTGCAGTATGTATGCATTCCAGGGTGCACAAAAAATCCGTGTTGGTTTTTGAAGAATGTTTACCTAATTCATCAACACCTCTGCTACTGTGGAGTCACCTTCCATGGTATTTGCCAAGATAAAGGTCCTGCTCAATTTGAATATGTGTGGCAATTGGGATTTGCAGGTAACAAATTTATGTAATTTTTTTCAATCTGCTTGAATCATTTCAAAAT		5408	29423	34831	include	58.5327	350.905	31.0223	164.925	0.841681	0.934656	-0.0929759	8633	58875	67508	include	63.0272	440.188	32.7741	211.29	0.865715	0.882564	-0.016849	-0.0549124	No effect on exon inclusion detected		INCLUDE BOTH
EYS	ENSG00000188107	ENST00000370621.7	9	160	VAR	EYS_c.1353T>C	GTATATATTGAAAAATATATCAAAAAAGAATTTACCATTTTTCCTTGTTTCCTTTTTGCAGTATGTATGCATTCCAGGGTGCACAAAAAATCCATGTTGGTTTTTGAAGAATGTCTACCTAATTCATCAACACCTCTGCTACTGTGGAGTCACCTTCCATGGTATTTGCCAAGATAAAGGTCCTGCTCAATTTGAATATGTGTGGCAATTGGGATTTGCAGGTAACAAATTTATGTAATTTTTTTCAATCTGCTTGAATCATTTCAAAAT		1482	21459	22941	include	16.0402	255.925	8.50131	120.285	0.933989	0.934656	-0.000667619	2014	11138	13152	exclude	14.7037	83.2749	7.64591	39.972	0.839432	0.882564	-0.0431322	-0.0218999
EYS	ENSG00000188107	ENST00000370621.7	9	160	VAR	EYS_c.1365T>C	GTATATATTGAAAAATATATCAAAAAAGAATTTACCATTTTTCCTTGTTTCCTTTTTGCAGTATGTATGCATTCCAGGGTGCACAAAAAATCCATGTTGGTTTTTGAAGAATGTTTACCTAATTCACCAACACCTCTGCTACTGTGGAGTCACCTTCCATGGTATTTGCCAAGATAAAGGTCCTGCTCAATTTGAATATGTGTGGCAATTGGGATTTGCAGGTAACAAATTTATGTAATTTTTTTCAATCTGCTTGAATCATTTCAAAAT		1557	6374	7931	include	16.852	76.0177	8.93154	35.7283	0.80001	0.934656	-0.134647	5627	18429	24056	include	41.0812	137.787	21.3622	66.1378	0.75586	0.882564	-0.126704	-0.130675	No effect on exon inclusion detected		INCLUDE BOTH
EYS	ENSG00000188107	ENST00000370621.7	9	160	VAR	EYS_c.1386A>C	GTATATATTGAAAAATATATCAAAAAAGAATTTACCATTTTTCCTTGTTTCCTTTTTGCAGTATGTATGCATTCCAGGGTGCACAAAAAATCCATGTTGGTTTTTGAAGAATGTTTACCTAATTCATCAACACCTCTGCTACTGTGGCGTCACCTTCCATGGTATTTGCCAAGATAAAGGTCCTGCTCAATTTGAATATGTGTGGCAATTGGGATTTGCAGGTAACAAATTTATGTAATTTTTTTCAATCTGCTTGAATCATTTCAAAAT		6527	87814	94341	include	70.6441	1047.29	37.4413	492.226	0.929312	0.934656	-0.00534486	12048	45508	57556	include	87.9592	340.247	45.7388	163.319	0.781214	0.882564	-0.10135	-0.0533473	No effect on exon inclusion detected		INCLUDE BOTH
EYS	ENSG00000188107	ENST00000370621.7	9	160	VAR	EYS_c.1401T>C	GTATATATTGAAAAATATATCAAAAAAGAATTTACCATTTTTCCTTGTTTCCTTTTTGCAGTATGTATGCATTCCAGGGTGCACAAAAAATCCATGTTGGTTTTTGAAGAATGTTTACCTAATTCATCAACACCTCTGCTACTGTGGAGTCACCTTCCATGGCATTTGCCAAGATAAAGGTCCTGCTCAATTTGAATATGTGTGGCAATTGGGATTTGCAGGTAACAAATTTATGTAATTTTTTTCAATCTGCTTGAATCATTTCAAAAT		254	12500	12754	include	2.74913	149.078	1.45704	70.0665	0.979629	0.934656	0.0449721	10233	30547	40780	include	74.7083	228.389	38.8483	109.627	0.738351	0.882564	-0.144213	-0.0496204	No effect on exon inclusion detected		INCLUDE BOTH
EYS	ENSG00000188107	ENST00000370621.7	9	160	VAR	EYS_c.1434A>G	GTATATATTGAAAAATATATCAAAAAAGAATTTACCATTTTTCCTTGTTTCCTTTTTGCAGTATGTATGCATTCCAGGGTGCACAAAAAATCCATGTTGGTTTTTGAAGAATGTTTACCTAATTCATCAACACCTCTGCTACTGTGGAGTCACCTTCCATGGTATTTGCCAAGATAAAGGTCCTGCTCAATTTGAGTATGTGTGGCAATTGGGATTTGCAGGTAACAAATTTATGTAATTTTTTTCAATCTGCTTGAATCATTTCAAAAT		10892	20615	31507	include	117.888	245.859	62.4806	115.554	0.649053	0.934656	-0.285604	6263	29475	35738	include	45.7245	220.374	23.7767	105.78	0.816476	0.882564	-0.0660883	-0.175846	No effect on exon inclusion detected		INCLUDE BOTH
EYS	ENSG00000188107	ENST00000370621.7	9	160	VAR	EYS_c.1447T>C	GTATATATTGAAAAATATATCAAAAAAGAATTTACCATTTTTCCTTGTTTCCTTTTTGCAGTATGTATGCATTCCAGGGTGCACAAAAAATCCATGTTGGTTTTTGAAGAATGTTTACCTAATTCATCAACACCTCTGCTACTGTGGAGTCACCTTCCATGGTATTTGCCAAGATAAAGGTCCTGCTCAATTTGAATATGTGTGGCAACTGGGATTTGCAGGTAACAAATTTATGTAATTTTTTTCAATCTGCTTGAATCATTTCAAAAT		2728	37437	40165	include	29.5261	446.482	15.6488	209.846	0.930602	0.934656	-0.00405406	2699	43883	46582	include	19.7047	328.098	10.2464	157.487	0.938912	0.882564	0.0563483	0.0261471	No effect on exon inclusion detected		INCLUDE BOTH
EYS	ENSG00000188107	ENST00000370621.7	9	160	VAR	EYS_c.1452A>G	GTATATATTGAAAAATATATCAAAAAAGAATTTACCATTTTTCCTTGTTTCCTTTTTGCAGTATGTATGCATTCCAGGGTGCACAAAAAATCCATGTTGGTTTTTGAAGAATGTTTACCTAATTCATCAACACCTCTGCTACTGTGGAGTCACCTTCCATGGTATTTGCCAAGATAAAGGTCCTGCTCAATTTGAATATGTGTGGCAATTGGGGTTTGCAGGTAACAAATTTATGTAATTTTTTTCAATCTGCTTGAATCATTTCAAAAT		2529	10703	13232	include	27.3723	127.646	14.5073	59.9938	0.805274	0.934656	-0.129383	1520	26244	27764	include	11.0971	196.217	5.7705	94.1842	0.942269	0.882564	0.0597048	-0.0348389	No effect on exon inclusion detected		INCLUDE BOTH
EYS	ENSG00000188107	ENST00000370621.7	9	160	VAR	EYS_c.1459+16A>G	GTATATATTGAAAAATATATCAAAAAAGAATTTACCATTTTTCCTTGTTTCCTTTTTGCAGTATGTATGCATTCCAGGGTGCACAAAAAATCCATGTTGGTTTTTGAAGAATGTTTACCTAATTCATCAACACCTCTGCTACTGTGGAGTCACCTTCCATGGTATTTGCCAAGATAAAGGTCCTGCTCAATTTGAATATGTGTGGCAATTGGGATTTGCAGGTAACAAATTTATGTGATTTTTTTCAATCTGCTTGAATCATTTCAAAAT		1483	20401	21884	include	16.051	243.307	8.50705	114.354	0.930759	0.934656	-0.00389754	10185	71833	82018	include	74.3579	537.07	38.6661	257.794	0.869574	0.882564	-0.0129903	-0.00844393	No effect on exon inclusion detected		INCLUDE BOTH
EYS	ENSG00000188107	ENST00000370621.7	9	160	VAR	EYS_c.1459+21T>C	GTATATATTGAAAAATATATCAAAAAAGAATTTACCATTTTTCCTTGTTTCCTTTTTGCAGTATGTATGCATTCCAGGGTGCACAAAAAATCCATGTTGGTTTTTGAAGAATGTTTACCTAATTCATCAACACCTCTGCTACTGTGGAGTCACCTTCCATGGTATTTGCCAAGATAAAGGTCCTGCTCAATTTGAATATGTGTGGCAATTGGGATTTGCAGGTAACAAATTTATGTAATTTCTTTCAATCTGCTTGAATCATTTCAAAAT		945	23175	24120	include	10.2281	276.39	5.42088	129.903	0.959942	0.934656	0.0252851	7126	8235	15361	exclude	52.025	61.5702	27.053	29.5537	0.522088	0.882564	-0.360476	-0.167595
EYS	ENSG00000188107	ENST00000370621.7	9	160	VAR	EYS_c.1459+25C>G	GTATATATTGAAAAATATATCAAAAAAGAATTTACCATTTTTCCTTGTTTCCTTTTTGCAGTATGTATGCATTCCAGGGTGCACAAAAAATCCATGTTGGTTTTTGAAGAATGTTTACCTAATTCATCAACACCTCTGCTACTGTGGAGTCACCTTCCATGGTATTTGCCAAGATAAAGGTCCTGCTCAATTTGAATATGTGTGGCAATTGGGATTTGCAGGTAACAAATTTATGTAATTTTTTTGAATCTGCTTGAATCATTTCAAAAT		3438	17547	20985	include	37.2107	209.269	19.7217	98.3566	0.832978	0.934656	-0.101678	5746	17759	23505	include	41.95	132.778	21.814	63.7333	0.745007	0.882564	-0.137557	-0.119618	No effect on exon inclusion detected		INCLUDE BOTH
EYS	ENSG00000188107	ENST00000370621.7	9	160	VAR	EYS_c.1459+27A>G	GTATATATTGAAAAATATATCAAAAAAGAATTTACCATTTTTCCTTGTTTCCTTTTTGCAGTATGTATGCATTCCAGGGTGCACAAAAAATCCATGTTGGTTTTTGAAGAATGTTTACCTAATTCATCAACACCTCTGCTACTGTGGAGTCACCTTCCATGGTATTTGCCAAGATAAAGGTCCTGCTCAATTTGAATATGTGTGGCAATTGGGATTTGCAGGTAACAAATTTATGTAATTTTTTTCAGTCTGCTTGAATCATTTCAAAAT		2545	4888	7433	include	27.5454	58.2953	14.5991	27.3988	0.652385	0.934656	-0.282271	11186	12328	23514	include	81.6659	92.1721	42.4663	44.2426	0.510243	0.882564	-0.372321	-0.327296	Variant shows effect on exon inclusion		INCLUDE BOTH
EYS	ENSG00000188107	ENST00000370621.7	9	160	VAR	EYS_c.1459+28T>A	GTATATATTGAAAAATATATCAAAAAAGAATTTACCATTTTTCCTTGTTTCCTTTTTGCAGTATGTATGCATTCCAGGGTGCACAAAAAATCCATGTTGGTTTTTGAAGAATGTTTACCTAATTCATCAACACCTCTGCTACTGTGGAGTCACCTTCCATGGTATTTGCCAAGATAAAGGTCCTGCTCAATTTGAATATGTGTGGCAATTGGGATTTGCAGGTAACAAATTTATGTAATTTTTTTCAAACTGCTTGAATCATTTCAAAAT		2904	4651	7555	include	31.431	55.4688	16.6584	26.0704	0.610135	0.934656	-0.324521	5620	51886	57506	include	41.0301	387.933	21.3356	186.208	0.897199	0.882564	0.0146351	-0.154943	No effect on exon inclusion detected		INCLUDE BOTH
EYS	ENSG00000188107	ENST00000370621.7	9	160	VAR	EYS_c.1459+33T>C	GTATATATTGAAAAATATATCAAAAAAGAATTTACCATTTTTCCTTGTTTCCTTTTTGCAGTATGTATGCATTCCAGGGTGCACAAAAAATCCATGTTGGTTTTTGAAGAATGTTTACCTAATTCATCAACACCTCTGCTACTGTGGAGTCACCTTCCATGGTATTTGCCAAGATAAAGGTCCTGCTCAATTTGAATATGTGTGGCAATTGGGATTTGCAGGTAACAAATTTATGTAATTTTTTTCAATCTGCCTGAATCATTTCAAAAT		7641	24562	32203	include	82.7013	292.932	43.8317	137.678	0.758516	0.934656	-0.17614	20394	60139	80533	include	148.891	449.638	77.4233	215.826	0.735981	0.882564	-0.146583	-0.161362	No effect on exon inclusion detected		INCLUDE BOTH
EYS	ENSG00000188107	ENST00000370621.7	9	160	VAR	EYS_c.1459+38T>A	GTATATATTGAAAAATATATCAAAAAAGAATTTACCATTTTTCCTTGTTTCCTTTTTGCAGTATGTATGCATTCCAGGGTGCACAAAAAATCCATGTTGGTTTTTGAAGAATGTTTACCTAATTCATCAACACCTCTGCTACTGTGGAGTCACCTTCCATGGTATTTGCCAAGATAAAGGTCCTGCTCAATTTGAATATGTGTGGCAATTGGGATTTGCAGGTAACAAATTTATGTAATTTTTTTCAATCTGCTTGAAACATTTCAAAAT		162	11759	11921	include	1.75338	140.24	0.929293	65.913	0.986097	0.934656	0.0514408	4241	81597	85838	include	30.9624	610.072	16.1004	292.835	0.947884	0.882564	0.0653199	0.0583804	No effect on exon inclusion detected		INCLUDE BOTH
EYS	ENSG00000188107	ENST00000370621.7	9	160	VAR	EYS_c.1459+39C>A	GTATATATTGAAAAATATATCAAAAAAGAATTTACCATTTTTCCTTGTTTCCTTTTTGCAGTATGTATGCATTCCAGGGTGCACAAAAAATCCATGTTGGTTTTTGAAGAATGTTTACCTAATTCATCAACACCTCTGCTACTGTGGAGTCACCTTCCATGGTATTTGCCAAGATAAAGGTCCTGCTCAATTTGAATATGTGTGGCAATTGGGATTTGCAGGTAACAAATTTATGTAATTTTTTTCAATCTGCTTGAATAATTTCAAAAT		406	3395	3801	exclude	4.39428	40.4895	2.32897	19.0301	0.890961	0.934656	-0.0436955	9579	21376	30955	include	69.9337	159.821	36.3655	76.714	0.678408	0.882564	-0.204157	-0.123926
EYS	ENSG00000188107	ENST00000370621.7	9	160	VAR	EYS_c.1459+39C>G	GTATATATTGAAAAATATATCAAAAAAGAATTTACCATTTTTCCTTGTTTCCTTTTTGCAGTATGTATGCATTCCAGGGTGCACAAAAAATCCATGTTGGTTTTTGAAGAATGTTTACCTAATTCATCAACACCTCTGCTACTGTGGAGTCACCTTCCATGGTATTTGCCAAGATAAAGGTCCTGCTCAATTTGAATATGTGTGGCAATTGGGATTTGCAGGTAACAAATTTATGTAATTTTTTTCAATCTGCTTGAATGATTTCAAAAT		5245	20568	25813	include	56.7685	245.298	30.0873	115.29	0.79304	0.934656	-0.141616	18448	43177	61625	include	134.684	322.819	70.0356	154.953	0.688715	0.882564	-0.193849	-0.167733	No effect on exon inclusion detected		INCLUDE BOTH
EYS	ENSG00000188107	ENST00000370621.7	9	160	VAR	EYS_c.1459+3A>C	GTATATATTGAAAAATATATCAAAAAAGAATTTACCATTTTTCCTTGTTTCCTTTTTGCAGTATGTATGCATTCCAGGGTGCACAAAAAATCCATGTTGGTTTTTGAAGAATGTTTACCTAATTCATCAACACCTCTGCTACTGTGGAGTCACCTTCCATGGTATTTGCCAAGATAAAGGTCCTGCTCAATTTGAATATGTGTGGCAATTGGGATTTGCAGGTCACAAATTTATGTAATTTTTTTCAATCTGCTTGAATCATTTCAAAAT		4220	5979	10199	include	45.6746	71.3069	24.2075	33.5142	0.580617	0.934656	-0.354039	26653	43667	70320	include	194.586	326.483	101.185	156.712	0.607653	0.882564	-0.274911	-0.314475	Variant shows effect on exon inclusion		INCLUDE BOTH
EYS	ENSG00000188107	ENST00000370621.7	9	160	VAR	EYS_c.1459+42T>A	GTATATATTGAAAAATATATCAAAAAAGAATTTACCATTTTTCCTTGTTTCCTTTTTGCAGTATGTATGCATTCCAGGGTGCACAAAAAATCCATGTTGGTTTTTGAAGAATGTTTACCTAATTCATCAACACCTCTGCTACTGTGGAGTCACCTTCCATGGTATTTGCCAAGATAAAGGTCCTGCTCAATTTGAATATGTGTGGCAATTGGGATTTGCAGGTAACAAATTTATGTAATTTTTTTCAATCTGCTTGAATCATATCAAAAT		2025	21475	23500	include	21.9173	256.116	11.6162	120.374	0.911992	0.934656	-0.022664	18375	35787	54162	include	134.151	267.567	69.7585	128.432	0.648023	0.882564	-0.234541	-0.128602	No effect on exon inclusion detected		INCLUDE BOTH
EYS	ENSG00000188107	ENST00000370621.7	9	160	VAR	EYS_c.1459+49T>C	GTATATATTGAAAAATATATCAAAAAAGAATTTACCATTTTTCCTTGTTTCCTTTTTGCAGTATGTATGCATTCCAGGGTGCACAAAAAATCCATGTTGGTTTTTGAAGAATGTTTACCTAATTCATCAACACCTCTGCTACTGTGGAGTCACCTTCCATGGTATTTGCCAAGATAAAGGTCCTGCTCAATTTGAATATGTGTGGCAATTGGGATTTGCAGGTAACAAATTTATGTAATTTTTTTCAATCTGCTTGAATCATTTCAAAAC		2994	23610	26604	include	32.4051	281.578	17.1747	132.342	0.885132	0.934656	-0.0495249	4042	19657	23699	include	29.5095	146.968	15.345	70.5449	0.821341	0.882564	-0.0612228	-0.0553738	No effect on exon inclusion detected		INCLUDE BOTH
EYS	ENSG00000188107	ENST00000370621.7	9	160	VAR	EYS_c.1459+4A>G	GTATATATTGAAAAATATATCAAAAAAGAATTTACCATTTTTCCTTGTTTCCTTTTTGCAGTATGTATGCATTCCAGGGTGCACAAAAAATCCATGTTGGTTTTTGAAGAATGTTTACCTAATTCATCAACACCTCTGCTACTGTGGAGTCACCTTCCATGGTATTTGCCAAGATAAAGGTCCTGCTCAATTTGAATATGTGTGGCAATTGGGATTTGCAGGTAGCAAATTTATGTAATTTTTTTCAATCTGCTTGAATCATTTCAAAAT		19845	13573	33418	include	214.79	161.875	113.838	76.081	0.400596	0.934656	-0.53406	16442	46780	63222	include	120.039	349.758	62.4201	167.884	0.728966	0.882564	-0.153598	-0.343829	Variant shows effect on exon inclusion		INCLUDE BOTH
EYS	ENSG00000188107	ENST00000370621.7	9	160	VAR	EYS_c.1459+7A>G	GTATATATTGAAAAATATATCAAAAAAGAATTTACCATTTTTCCTTGTTTCCTTTTTGCAGTATGTATGCATTCCAGGGTGCACAAAAAATCCATGTTGGTTTTTGAAGAATGTTTACCTAATTCATCAACACCTCTGCTACTGTGGAGTCACCTTCCATGGTATTTGCCAAGATAAAGGTCCTGCTCAATTTGAATATGTGTGGCAATTGGGATTTGCAGGTAACAGATTTATGTAATTTTTTTCAATCTGCTTGAATCATTTCAAAAT		5387	22251	27638	include	58.3054	265.37	30.9019	124.724	0.801435	0.934656	-0.133222	12858	20280	33138	include	93.8728	151.626	48.8138	72.7807	0.598552	0.882564	-0.284012	-0.208617	No effect on exon inclusion detected		INCLUDE BOTH
EYS	ENSG00000188107	ENST00000370621.7	10	140	AS	EYS_Ex10_AS	GTCCTTAATAATTCATTCTGAATTCAAGTTTGTAAGAGTTTATTTAATTTTTTATCTCTTTTTTTTTAAATGATCTGAAGGCGAAAAGTGCCAAGGGGTTATTGATGCCTATTTCTTTCTGGCTGCAAACTGCACTGAAGATGCAACCTATGTGAACGATCCTGAAGATAATAATTCTTCATGTTGGTTCCCACATGAAGGCACAAAAGAGGTAAGGTAATTTTATGTAGTTGCTTTTCATTTTTCTCTTTAGCTTGTAATTGTCTGATT		9708	162032	171740	include	105.073	1932.43	55.6888	908.242	0.942227	0.872216	0.0700109	48093	195431	243524	include	351.114	1461.17	182.579	701.361	0.793448	0.749716	0.0437324	0.0568717	No effect on exon inclusion detected		INCLUDE BOTH
EYS	ENSG00000188107	ENST00000370621.7	10	140	DS	EYS_Ex10_DS	GTCCTTAATAATTCATTCTGAATTCAAGTTTGTAAGAGTTTATTTAATTTTTTATCTCTTTTTTTTTAAAGGATCTGAAGGCGAAAAGTGCCAAGGGGTTATTGATGCCTATTTCTTTCTGGCTGCAAACTGCACTGAAGATGCAACCTATGTGAACGATCCTGAAGATAATAATTCTTCATGTTGGTTCCCACATGAAGGCACAAAAGAGTTAAGGTAATTTTATGTAGTTGCTTTTCATTTTTCTCTTTAGCTTGTAATTGTCTGATT		28852	132136	160988	include	312.275	1575.88	165.506	740.665	0.817357	0.872216	-0.0548597	34559	199805	234364	include	252.306	1493.87	131.199	717.058	0.845331	0.749716	0.0956151	0.0203777	No effect on exon inclusion detected		INCLUDE BOTH
EYS	ENSG00000188107	ENST00000370621.7	10	140	REF	EYS_Ex10_REF	GTCCTTAATAATTCATTCTGAATTCAAGTTTGTAAGAGTTTATTTAATTTTTTATCTCTTTTTTTTTAAAGGATCTGAAGGCGAAAAGTGCCAAGGGGTTATTGATGCCTATTTCTTTCTGGCTGCAAACTGCACTGAAGATGCAACCTATGTGAACGATCCTGAAGATAATAATTCTTCATGTTGGTTCCCACATGAAGGCACAAAAGAGGTAAGGTAATTTTATGTAGTTGCTTTTCATTTTTCTCTTTAGCTTGTAATTGTCTGATT		14377	99921	114298	include	155.607	1191.68	82.4719	560.089	0.871651	0.872216	-0.000565172	44013	138944	182957	include	321.327	1038.84	167.09	498.641	0.749013	0.749716	-0.000703289	-0.00063423	No effect on exon inclusion detected		INCLUDE BOTH
EYS	ENSG00000188107	ENST00000370621.7	10	140	VAR	EYS_c.1460-12T>C	GTCCTTAATAATTCATTCTGAATTCAAGTTTGTAAGAGTTTATTTAATTTTTTATCTCTCTTTTTTTAAAGGATCTGAAGGCGAAAAGTGCCAAGGGGTTATTGATGCCTATTTCTTTCTGGCTGCAAACTGCACTGAAGATGCAACCTATGTGAACGATCCTGAAGATAATAATTCTTCATGTTGGTTCCCACATGAAGGCACAAAAGAGGTAAGGTAATTTTATGTAGTTGCTTTTCATTTTTCTCTTTAGCTTGTAATTGTCTGATT		27878	54908	82786	include	301.734	654.845	159.919	307.777	0.658071	0.872216	-0.214145	10830	33953	44783	include	79.0669	253.855	41.1148	121.85	0.747708	0.749716	-0.00200809	-0.108077	No effect on exon inclusion detected		INCLUDE BOTH
EYS	ENSG00000188107	ENST00000370621.7	10	140	VAR	EYS_c.1460-12T>G	GTCCTTAATAATTCATTCTGAATTCAAGTTTGTAAGAGTTTATTTAATTTTTTATCTCTGTTTTTTTAAAGGATCTGAAGGCGAAAAGTGCCAAGGGGTTATTGATGCCTATTTCTTTCTGGCTGCAAACTGCACTGAAGATGCAACCTATGTGAACGATCCTGAAGATAATAATTCTTCATGTTGGTTCCCACATGAAGGCACAAAAGAGGTAAGGTAATTTTATGTAGTTGCTTTTCATTTTTCTCTTTAGCTTGTAATTGTCTGATT		5443	18330	23773	include	58.9115	218.608	31.2231	102.746	0.766937	0.872216	-0.105279	20018	67032	87050	include	146.146	501.175	75.9959	240.564	0.759932	0.749716	0.0102159	-0.0475317	No effect on exon inclusion detected		INCLUDE BOTH
EYS	ENSG00000188107	ENST00000370621.7	10	140	VAR	EYS_c.1460-16C>G	GTCCTTAATAATTCATTCTGAATTCAAGTTTGTAAGAGTTTATTTAATTTTTTATGTCTTTTTTTTTAAAGGATCTGAAGGCGAAAAGTGCCAAGGGGTTATTGATGCCTATTTCTTTCTGGCTGCAAACTGCACTGAAGATGCAACCTATGTGAACGATCCTGAAGATAATAATTCTTCATGTTGGTTCCCACATGAAGGCACAAAAGAGGTAAGGTAATTTTATGTAGTTGCTTTTCATTTTTCTCTTTAGCTTGTAATTGTCTGATT		3094	45379	48473	include	33.4875	541.2	17.7484	254.364	0.934776	0.872216	0.0625592	5063	35722	40785	include	36.9636	267.081	19.2211	128.199	0.869617	0.749716	0.119901	0.09123	No effect on exon inclusion detected		INCLUDE BOTH
EYS	ENSG00000188107	ENST00000370621.7	10	140	VAR	EYS_c.1460-32T>C	GTCCTTAATAATTCATTCTGAATTCAAGTTTGTAAGAGTCTATTTAATTTTTTATCTCTTTTTTTTTAAAGGATCTGAAGGCGAAAAGTGCCAAGGGGTTATTGATGCCTATTTCTTTCTGGCTGCAAACTGCACTGAAGATGCAACCTATGTGAACGATCCTGAAGATAATAATTCTTCATGTTGGTTCCCACATGAAGGCACAAAAGAGGTAAGGTAATTTTATGTAGTTGCTTTTCATTTTTCTCTTTAGCTTGTAATTGTCTGATT		3592	34625	38217	include	38.8775	412.945	20.6051	194.084	0.904024	0.872216	0.0318073	10694	33440	44134	include	78.074	250.019	40.5985	120.009	0.74722	0.749716	-0.00249646	0.0146554	No effect on exon inclusion detected		INCLUDE BOTH
EYS	ENSG00000188107	ENST00000370621.7	10	140	VAR	EYS_c.1460-34G>A	GTCCTTAATAATTCATTCTGAATTCAAGTTTGTAAGAATTTATTTAATTTTTTATCTCTTTTTTTTTAAAGGATCTGAAGGCGAAAAGTGCCAAGGGGTTATTGATGCCTATTTCTTTCTGGCTGCAAACTGCACTGAAGATGCAACCTATGTGAACGATCCTGAAGATAATAATTCTTCATGTTGGTTCCCACATGAAGGCACAAAAGAGGTAAGGTAATTTTATGTAGTTGCTTTTCATTTTTCTCTTTAGCTTGTAATTGTCTGATT		9757	26344	36101	include	105.603	314.184	55.9699	147.667	0.725148	0.872216	-0.147068	19203	66349	85552	include	140.196	496.068	72.9019	238.113	0.7656	0.749716	0.0158838	-0.0655922	No effect on exon inclusion detected		INCLUDE BOTH
EYS	ENSG00000188107	ENST00000370621.7	10	140	VAR	EYS_c.1460-36G>A	GTCCTTAATAATTCATTCTGAATTCAAGTTTGTAAAAGTTTATTTAATTTTTTATCTCTTTTTTTTTAAAGGATCTGAAGGCGAAAAGTGCCAAGGGGTTATTGATGCCTATTTCTTTCTGGCTGCAAACTGCACTGAAGATGCAACCTATGTGAACGATCCTGAAGATAATAATTCTTCATGTTGGTTCCCACATGAAGGCACAAAAGAGGTAAGGTAATTTTATGTAGTTGCTTTTCATTTTTCTCTTTAGCTTGTAATTGTCTGATT		4149	13514	17663	include	44.9061	161.171	23.8002	75.7503	0.760923	0.872216	-0.111293	2980	67498	70478	include	21.7562	504.659	11.3132	242.236	0.955381	0.749716	0.205665	0.0471857	No effect on exon inclusion detected		INCLUDE BOTH
EYS	ENSG00000188107	ENST00000370621.7	10	140	VAR	EYS_c.1460-38A>G	GTCCTTAATAATTCATTCTGAATTCAAGTTTGTGAGAGTTTATTTAATTTTTTATCTCTTTTTTTTTAAAGGATCTGAAGGCGAAAAGTGCCAAGGGGTTATTGATGCCTATTTCTTTCTGGCTGCAAACTGCACTGAAGATGCAACCTATGTGAACGATCCTGAAGATAATAATTCTTCATGTTGGTTCCCACATGAAGGCACAAAAGAGGTAAGGTAATTTTATGTAGTTGCTTTTCATTTTTCTCTTTAGCTTGTAATTGTCTGATT		8647	20080	28727	include	93.5896	239.478	49.6025	112.555	0.694109	0.872216	-0.178107	22824	55904	78728	include	166.632	417.974	86.6485	200.628	0.698379	0.749716	-0.0513369	-0.114722	No effect on exon inclusion detected		INCLUDE BOTH
EYS	ENSG00000188107	ENST00000370621.7	10	140	VAR	EYS_c.1460-42T>C	GTCCTTAATAATTCATTCTGAATTCAAGTCTGTAAGAGTTTATTTAATTTTTTATCTCTTTTTTTTTAAAGGATCTGAAGGCGAAAAGTGCCAAGGGGTTATTGATGCCTATTTCTTTCTGGCTGCAAACTGCACTGAAGATGCAACCTATGTGAACGATCCTGAAGATAATAATTCTTCATGTTGGTTCCCACATGAAGGCACAAAAGAGGTAAGGTAATTTTATGTAGTTGCTTTTCATTTTTCTCTTTAGCTTGTAATTGTCTGATT		5443	24277	29720	include	58.9115	289.533	31.2231	136.08	0.813374	0.872216	-0.058842	9360	93088	102448	include	68.3348	695.986	35.5341	334.073	0.90386	0.749716	0.154144	0.0476509	No effect on exon inclusion detected		INCLUDE BOTH
EYS	ENSG00000188107	ENST00000370621.7	10	140	VAR	EYS_c.1460-43T>A	GTCCTTAATAATTCATTCTGAATTCAAGATTGTAAGAGTTTATTTAATTTTTTATCTCTTTTTTTTTAAAGGATCTGAAGGCGAAAAGTGCCAAGGGGTTATTGATGCCTATTTCTTTCTGGCTGCAAACTGCACTGAAGATGCAACCTATGTGAACGATCCTGAAGATAATAATTCTTCATGTTGGTTCCCACATGAAGGCACAAAAGAGGTAAGGTAATTTTATGTAGTTGCTTTTCATTTTTCTCTTTAGCTTGTAATTGTCTGATT		1840	54813	56653	include	19.915	653.712	10.5549	307.245	0.966787	0.872216	0.094571	5192	29334	34526	include	37.9054	219.32	19.7108	105.274	0.842294	0.749716	0.0925779	0.0935745	No effect on exon inclusion detected		INCLUDE BOTH
EYS	ENSG00000188107	ENST00000370621.7	10	140	VAR	EYS_c.1460-4A>T	GTCCTTAATAATTCATTCTGAATTCAAGTTTGTAAGAGTTTATTTAATTTTTTATCTCTTTTTTTTTTAAGGATCTGAAGGCGAAAAGTGCCAAGGGGTTATTGATGCCTATTTCTTTCTGGCTGCAAACTGCACTGAAGATGCAACCTATGTGAACGATCCTGAAGATAATAATTCTTCATGTTGGTTCCCACATGAAGGCACAAAAGAGGTAAGGTAATTTTATGTAGTTGCTTTTCATTTTTCTCTTTAGCTTGTAATTGTCTGATT		4442	41048	45490	include	48.0774	489.547	25.481	230.087	0.900297	0.872216	0.0280803	9900	77817	87717	include	72.2772	581.81	37.5841	279.269	0.881383	0.749716	0.131667	0.0798737	No effect on exon inclusion detected		INCLUDE BOTH
EYS	ENSG00000188107	ENST00000370621.7	10	140	VAR	EYS_c.1460-58C>T	GTCCTTAATAATTTATTCTGAATTCAAGTTTGTAAGAGTTTATTTAATTTTTTATCTCTTTTTTTTTAAAGGATCTGAAGGCGAAAAGTGCCAAGGGGTTATTGATGCCTATTTCTTTCTGGCTGCAAACTGCACTGAAGATGCAACCTATGTGAACGATCCTGAAGATAATAATTCTTCATGTTGGTTCCCACATGAAGGCACAAAAGAGGTAAGGTAATTTTATGTAGTTGCTTTTCATTTTTCTCTTTAGCTTGTAATTGTCTGATT		7921	37598	45519	include	85.7318	448.402	45.4379	210.749	0.822638	0.872216	-0.0495787	11259	50287	61546	include	82.1989	375.978	42.7434	180.47	0.808508	0.749716	0.0587923	0.0046068	No effect on exon inclusion detected		INCLUDE BOTH
EYS	ENSG00000188107	ENST00000370621.7	10	140	VAR	EYS_c.1460-5T>A	GTCCTTAATAATTCATTCTGAATTCAAGTTTGTAAGAGTTTATTTAATTTTTTATCTCTTTTTTTTAAAAGGATCTGAAGGCGAAAAGTGCCAAGGGGTTATTGATGCCTATTTCTTTCTGGCTGCAAACTGCACTGAAGATGCAACCTATGTGAACGATCCTGAAGATAATAATTCTTCATGTTGGTTCCCACATGAAGGCACAAAAGAGGTAAGGTAATTTTATGTAGTTGCTTTTCATTTTTCTCTTTAGCTTGTAATTGTCTGATT		6523	48791	55314	include	70.6008	581.892	37.4184	273.489	0.879648	0.872216	0.00743142	37964	110796	148760	include	277.165	828.383	144.126	397.624	0.733962	0.749716	-0.0157536	-0.0041611	No effect on exon inclusion detected		INCLUDE BOTH
EYS	ENSG00000188107	ENST00000370621.7	10	140	VAR	EYS_c.1460-9T>G	GTCCTTAATAATTCATTCTGAATTCAAGTTTGTAAGAGTTTATTTAATTTTTTATCTCTTTTGTTTTAAAGGATCTGAAGGCGAAAAGTGCCAAGGGGTTATTGATGCCTATTTCTTTCTGGCTGCAAACTGCACTGAAGATGCAACCTATGTGAACGATCCTGAAGATAATAATTCTTCATGTTGGTTCCCACATGAAGGCACAAAAGAGGTAAGGTAATTTTATGTAGTTGCTTTTCATTTTTCTCTTTAGCTTGTAATTGTCTGATT		11085	71674	82759	include	119.977	854.8	63.5878	401.756	0.863353	0.872216	-0.00886335	18854	61173	80027	include	137.648	457.369	71.5769	219.537	0.754128	0.749716	0.00441154	-0.00222591	No effect on exon inclusion detected		INCLUDE BOTH
EYS	ENSG00000188107	ENST00000370621.7	10	140	VAR	EYS_c.1471G>A	GTCCTTAATAATTCATTCTGAATTCAAGTTTGTAAGAGTTTATTTAATTTTTTATCTCTTTTTTTTTAAAGGATCTGAAGGCAAAAAGTGCCAAGGGGTTATTGATGCCTATTTCTTTCTGGCTGCAAACTGCACTGAAGATGCAACCTATGTGAACGATCCTGAAGATAATAATTCTTCATGTTGGTTCCCACATGAAGGCACAAAAGAGGTAAGGTAATTTTATGTAGTTGCTTTTCATTTTTCTCTTTAGCTTGTAATTGTCTGATT		12023	24268	36291	include	130.129	289.425	68.9685	136.03	0.663566	0.872216	-0.208651	16828	78851	95679	include	122.857	589.541	63.8855	282.98	0.815821	0.749716	0.0661045	-0.0712731	No effect on exon inclusion detected		INCLUDE BOTH
EYS	ENSG00000188107	ENST00000370621.7	10	140	VAR	EYS_c.1485G>A	GTCCTTAATAATTCATTCTGAATTCAAGTTTGTAAGAGTTTATTTAATTTTTTATCTCTTTTTTTTTAAAGGATCTGAAGGCGAAAAGTGCCAAGGAGTTATTGATGCCTATTTCTTTCTGGCTGCAAACTGCACTGAAGATGCAACCTATGTGAACGATCCTGAAGATAATAATTCTTCATGTTGGTTCCCACATGAAGGCACAAAAGAGGTAAGGTAATTTTATGTAGTTGCTTTTCATTTTTCTCTTTAGCTTGTAATTGTCTGATT		8010	73787	81797	include	86.6951	880	45.9484	413.6	0.900014	0.872216	0.0277975	18025	24378	42403	include	131.596	182.266	68.4297	87.4875	0.561115	0.749716	-0.188601	-0.0804016	No effect on exon inclusion detected		INCLUDE BOTH
EYS	ENSG00000188107	ENST00000370621.7	10	140	VAR	EYS_c.1491T>C	GTCCTTAATAATTCATTCTGAATTCAAGTTTGTAAGAGTTTATTTAATTTTTTATCTCTTTTTTTTTAAAGGATCTGAAGGCGAAAAGTGCCAAGGGGTTATCGATGCCTATTTCTTTCTGGCTGCAAACTGCACTGAAGATGCAACCTATGTGAACGATCCTGAAGATAATAATTCTTCATGTTGGTTCCCACATGAAGGCACAAAAGAGGTAAGGTAATTTTATGTAGTTGCTTTTCATTTTTCTCTTTAGCTTGTAATTGTCTGATT		6375	10593	16968	include	68.9989	126.334	36.5694	59.3772	0.618857	0.872216	-0.25336	22599	64197	86796	include	164.989	479.978	85.7944	230.39	0.728657	0.749716	-0.0210592	-0.13721	No effect on exon inclusion detected		INCLUDE BOTH
EYS	ENSG00000188107	ENST00000370621.7	10	140	VAR	EYS_c.1497C>A	GTCCTTAATAATTCATTCTGAATTCAAGTTTGTAAGAGTTTATTTAATTTTTTATCTCTTTTTTTTTAAAGGATCTGAAGGCGAAAAGTGCCAAGGGGTTATTGATGCATATTTCTTTCTGGCTGCAAACTGCACTGAAGATGCAACCTATGTGAACGATCCTGAAGATAATAATTCTTCATGTTGGTTCCCACATGAAGGCACAAAAGAGGTAAGGTAATTTTATGTAGTTGCTTTTCATTTTTCTCTTTAGCTTGTAATTGTCTGATT		1837	13873	15710	include	19.8825	165.452	10.5377	77.7626	0.88066	0.872216	0.00844397	6533	38651	45184	include	47.6957	288.98	24.8017	138.71	0.848319	0.749716	0.0986026	0.0535233	No effect on exon inclusion detected		INCLUDE BOTH
EYS	ENSG00000188107	ENST00000370621.7	10	140	VAR	EYS_c.1500T>C	GTCCTTAATAATTCATTCTGAATTCAAGTTTGTAAGAGTTTATTTAATTTTTTATCTCTTTTTTTTTAAAGGATCTGAAGGCGAAAAGTGCCAAGGGGTTATTGATGCCTACTTCTTTCTGGCTGCAAACTGCACTGAAGATGCAACCTATGTGAACGATCCTGAAGATAATAATTCTTCATGTTGGTTCCCACATGAAGGCACAAAAGAGGTAAGGTAATTTTATGTAGTTGCTTTTCATTTTTCTCTTTAGCTTGTAATTGTCTGATT		10737	16108	26845	include	116.21	192.108	61.5915	90.2905	0.594478	0.872216	-0.277738	59081	67711	126792	include	431.334	506.251	224.294	243.001	0.520016	0.749716	-0.2297	-0.253719	No effect on exon inclusion detected		INCLUDE BOTH
EYS	ENSG00000188107	ENST00000370621.7	10	140	VAR	EYS_c.1539T>C	GTCCTTAATAATTCATTCTGAATTCAAGTTTGTAAGAGTTTATTTAATTTTTTATCTCTTTTTTTTTAAAGGATCTGAAGGCGAAAAGTGCCAAGGGGTTATTGATGCCTATTTCTTTCTGGCTGCAAACTGCACTGAAGATGCAACCTACGTGAACGATCCTGAAGATAATAATTCTTCATGTTGGTTCCCACATGAAGGCACAAAAGAGGTAAGGTAATTTTATGTAGTTGCTTTTCATTTTTCTCTTTAGCTTGTAATTGTCTGATT		5021	3890	8911	include	54.3441	46.393	28.8024	21.8047	0.430863	0.872216	-0.441354	43406	143047	186453	include	316.895	1069.51	164.786	513.366	0.757008	0.749716	0.00729163	-0.217031	No effect on exon inclusion detected		INCLUDE BOTH
EYS	ENSG00000188107	ENST00000370621.7	10	140	VAR	EYS_c.1557T>C	GTCCTTAATAATTCATTCTGAATTCAAGTTTGTAAGAGTTTATTTAATTTTTTATCTCTTTTTTTTTAAAGGATCTGAAGGCGAAAAGTGCCAAGGGGTTATTGATGCCTATTTCTTTCTGGCTGCAAACTGCACTGAAGATGCAACCTATGTGAACGATCCTGAAGACAATAATTCTTCATGTTGGTTCCCACATGAAGGCACAAAAGAGGTAAGGTAATTTTATGTAGTTGCTTTTCATTTTTCTCTTTAGCTTGTAATTGTCTGATT		10675	89050	99725	include	115.539	1062.03	61.2358	499.154	0.890726	0.872216	0.0185099	6038	16753	22791	include	44.0818	125.256	22.9225	60.123	0.723976	0.749716	-0.0257396	-0.00361488	No effect on exon inclusion detected		INCLUDE BOTH
EYS	ENSG00000188107	ENST00000370621.7	10	140	VAR	EYS_c.1560T>C	GTCCTTAATAATTCATTCTGAATTCAAGTTTGTAAGAGTTTATTTAATTTTTTATCTCTTTTTTTTTAAAGGATCTGAAGGCGAAAAGTGCCAAGGGGTTATTGATGCCTATTTCTTTCTGGCTGCAAACTGCACTGAAGATGCAACCTATGTGAACGATCCTGAAGATAACAATTCTTCATGTTGGTTCCCACATGAAGGCACAAAAGAGGTAAGGTAATTTTATGTAGTTGCTTTTCATTTTTCTCTTTAGCTTGTAATTGTCTGATT		9866	55413	65279	include	106.783	660.867	56.5951	310.608	0.845875	0.872216	-0.0263414	12992	46106	59098	include	94.8511	344.718	49.3225	165.465	0.770366	0.749716	0.0206497	-0.00284587	No effect on exon inclusion detected		INCLUDE BOTH
EYS	ENSG00000188107	ENST00000370621.7	10	140	VAR	EYS_c.1569A>T	GTCCTTAATAATTCATTCTGAATTCAAGTTTGTAAGAGTTTATTTAATTTTTTATCTCTTTTTTTTTAAAGGATCTGAAGGCGAAAAGTGCCAAGGGGTTATTGATGCCTATTTCTTTCTGGCTGCAAACTGCACTGAAGATGCAACCTATGTGAACGATCCTGAAGATAATAATTCTTCTTGTTGGTTCCCACATGAAGGCACAAAAGAGGTAAGGTAATTTTATGTAGTTGCTTTTCATTTTTCTCTTTAGCTTGTAATTGTCTGATT		32727	78806	111533	include	354.216	939.857	187.734	441.733	0.701757	0.872216	-0.17046	15256	67377	82633	include	111.38	503.754	57.9175	241.802	0.806761	0.749716	0.0570448	-0.0567075	No effect on exon inclusion detected		INCLUDE BOTH
EYS	ENSG00000188107	ENST00000370621.7	10	140	VAR	EYS_c.1593A>C	GTCCTTAATAATTCATTCTGAATTCAAGTTTGTAAGAGTTTATTTAATTTTTTATCTCTTTTTTTTTAAAGGATCTGAAGGCGAAAAGTGCCAAGGGGTTATTGATGCCTATTTCTTTCTGGCTGCAAACTGCACTGAAGATGCAACCTATGTGAACGATCCTGAAGATAATAATTCTTCATGTTGGTTCCCACATGAAGGCACCAAAGAGGTAAGGTAATTTTATGTAGTTGCTTTTCATTTTTCTCTTTAGCTTGTAATTGTCTGATT		5648	59851	65499	include	61.1303	713.796	32.3991	335.484	0.911931	0.872216	0.0397146	14903	57276	72179	include	108.803	428.232	56.5774	205.552	0.784162	0.749716	0.0344459	0.0370803	No effect on exon inclusion detected		INCLUDE BOTH
EYS	ENSG00000188107	ENST00000370621.7	10	140	VAR	EYS_c.1593A>G	GTCCTTAATAATTCATTCTGAATTCAAGTTTGTAAGAGTTTATTTAATTTTTTATCTCTTTTTTTTTAAAGGATCTGAAGGCGAAAAGTGCCAAGGGGTTATTGATGCCTATTTCTTTCTGGCTGCAAACTGCACTGAAGATGCAACCTATGTGAACGATCCTGAAGATAATAATTCTTCATGTTGGTTCCCACATGAAGGCACGAAAGAGGTAAGGTAATTTTATGTAGTTGCTTTTCATTTTTCTCTTTAGCTTGTAATTGTCTGATT		49728	65383	115111	include	538.224	779.772	285.259	366.493	0.56232	0.872216	-0.309897	80399	67024	147423	include	586.971	501.115	305.225	240.535	0.440734	0.749716	-0.308982	-0.309439	Variant shows effect on exon inclusion		INCLUDE BOTH
EYS	ENSG00000188107	ENST00000370621.7	10	140	VAR	EYS_c.1599+10T>G	GTCCTTAATAATTCATTCTGAATTCAAGTTTGTAAGAGTTTATTTAATTTTTTATCTCTTTTTTTTTAAAGGATCTGAAGGCGAAAAGTGCCAAGGGGTTATTGATGCCTATTTCTTTCTGGCTGCAAACTGCACTGAAGATGCAACCTATGTGAACGATCCTGAAGATAATAATTCTTCATGTTGGTTCCCACATGAAGGCACAAAAGAGGTAAGGTAAGTTTATGTAGTTGCTTTTCATTTTTCTCTTTAGCTTGTAATTGTCTGATT		14927	12786	27713	include	161.56	152.489	85.6269	71.6696	0.455634	0.872216	-0.416583	18175	65963	84138	include	132.691	493.182	68.9992	236.727	0.774311	0.749716	0.0245948	-0.195994	No effect on exon inclusion detected		INCLUDE BOTH
EYS	ENSG00000188107	ENST00000370621.7	10	140	VAR	EYS_c.1599+17T>C	GTCCTTAATAATTCATTCTGAATTCAAGTTTGTAAGAGTTTATTTAATTTTTTATCTCTTTTTTTTTAAAGGATCTGAAGGCGAAAAGTGCCAAGGGGTTATTGATGCCTATTTCTTTCTGGCTGCAAACTGCACTGAAGATGCAACCTATGTGAACGATCCTGAAGATAATAATTCTTCATGTTGGTTCCCACATGAAGGCACAAAAGAGGTAAGGTAATTTTATGCAGTTGCTTTTCATTTTTCTCTTTAGCTTGTAATTGTCTGATT		3634	14350	17984	include	39.3321	171.141	20.846	80.4364	0.794179	0.872216	-0.0780371	36844	40330	77174	include	268.988	301.533	139.874	144.736	0.508542	0.749716	-0.241174	-0.159606	No effect on exon inclusion detected		INCLUDE BOTH
EYS	ENSG00000188107	ENST00000370621.7	10	140	VAR	EYS_c.1599+40T>C	GTCCTTAATAATTCATTCTGAATTCAAGTTTGTAAGAGTTTATTTAATTTTTTATCTCTTTTTTTTTAAAGGATCTGAAGGCGAAAAGTGCCAAGGGGTTATTGATGCCTATTTCTTTCTGGCTGCAAACTGCACTGAAGATGCAACCTATGTGAACGATCCTGAAGATAATAATTCTTCATGTTGGTTCCCACATGAAGGCACAAAAGAGGTAAGGTAATTTTATGTAGTTGCTTTTCATTTTTCTCTTCAGCTTGTAATTGTCTGATT		1289	26733	28022	include	13.9513	318.824	7.39419	149.847	0.952975	0.872216	0.080759	5650	78429	84079	include	41.2491	586.386	21.4495	281.465	0.92919	0.749716	0.179474	0.130116	No effect on exon inclusion detected		INCLUDE BOTH
EYS	ENSG00000188107	ENST00000370621.7	10	140	VAR	EYS_c.1599+50T>C	GTCCTTAATAATTCATTCTGAATTCAAGTTTGTAAGAGTTTATTTAATTTTTTATCTCTTTTTTTTTAAAGGATCTGAAGGCGAAAAGTGCCAAGGGGTTATTGATGCCTATTTCTTTCTGGCTGCAAACTGCACTGAAGATGCAACCTATGTGAACGATCCTGAAGATAATAATTCTTCATGTTGGTTCCCACATGAAGGCACAAAAGAGGTAAGGTAATTTTATGTAGTTGCTTTTCATTTTTCTCTTTAGCTTGTAACTGTCTGATT		6664	46278	52942	include	72.1269	551.921	38.2272	259.403	0.871561	0.872216	-0.000655078	25868	33187	59055	include	188.855	248.127	98.2047	119.101	0.548081	0.749716	-0.201635	-0.101145	No effect on exon inclusion detected		INCLUDE BOTH
EYS	ENSG00000188107	ENST00000370621.7	10	140	VAR	EYS_c.1599+51T>C	GTCCTTAATAATTCATTCTGAATTCAAGTTTGTAAGAGTTTATTTAATTTTTTATCTCTTTTTTTTTAAAGGATCTGAAGGCGAAAAGTGCCAAGGGGTTATTGATGCCTATTTCTTTCTGGCTGCAAACTGCACTGAAGATGCAACCTATGTGAACGATCCTGAAGATAATAATTCTTCATGTTGGTTCCCACATGAAGGCACAAAAGAGGTAAGGTAATTTTATGTAGTTGCTTTTCATTTTTCTCTTTAGCTTGTAATCGTCTGATT		2259	16228	18487	include	24.45	193.539	12.9585	90.9632	0.875305	0.872216	0.00308883	5876	27111	32987	include	42.8991	202.699	22.3075	97.2957	0.813487	0.749716	0.0637713	0.0334301	No effect on exon inclusion detected		INCLUDE BOTH
EYS	ENSG00000188107	ENST00000370621.7	10	140	VAR	EYS_c.1599+54C>T	GTCCTTAATAATTCATTCTGAATTCAAGTTTGTAAGAGTTTATTTAATTTTTTATCTCTTTTTTTTTAAAGGATCTGAAGGCGAAAAGTGCCAAGGGGTTATTGATGCCTATTTCTTTCTGGCTGCAAACTGCACTGAAGATGCAACCTATGTGAACGATCCTGAAGATAATAATTCTTCATGTTGGTTCCCACATGAAGGCACAAAAGAGGTAAGGTAATTTTATGTAGTTGCTTTTCATTTTTCTCTTTAGCTTGTAATTGTTTGATT		4944	15469	20413	include	53.5107	184.487	28.3607	86.7087	0.753534	0.872216	-0.118682	9631	39419	49050	include	70.3133	294.722	36.5629	141.467	0.794624	0.749716	0.0449083	-0.0368869	No effect on exon inclusion detected		INCLUDE BOTH
EYS	ENSG00000188107	ENST00000370621.7	10	140	VAR	EYS_c.1599+6G>A	GTCCTTAATAATTCATTCTGAATTCAAGTTTGTAAGAGTTTATTTAATTTTTTATCTCTTTTTTTTTAAAGGATCTGAAGGCGAAAAGTGCCAAGGGGTTATTGATGCCTATTTCTTTCTGGCTGCAAACTGCACTGAAGATGCAACCTATGTGAACGATCCTGAAGATAATAATTCTTCATGTTGGTTCCCACATGAAGGCACAAAAGAGGTAAGATAATTTTATGTAGTTGCTTTTCATTTTTCTCTTTAGCTTGTAATTGTCTGATT		3487	4747	8234	include	37.741	56.6138	20.0028	26.6085	0.57086	0.872216	-0.301357	18083	178135	196218	include	132.019	1331.85	68.6499	639.289	0.903029	0.749716	0.153313	-0.0740221	No effect on exon inclusion detected		INCLUDE BOTH
EYS	ENSG00000188107	ENST00000370621.7	10	140	VAR	EYS_c.1599+8A>C	GTCCTTAATAATTCATTCTGAATTCAAGTTTGTAAGAGTTTATTTAATTTTTTATCTCTTTTTTTTTAAAGGATCTGAAGGCGAAAAGTGCCAAGGGGTTATTGATGCCTATTTCTTTCTGGCTGCAAACTGCACTGAAGATGCAACCTATGTGAACGATCCTGAAGATAATAATTCTTCATGTTGGTTCCCACATGAAGGCACAAAAGAGGTAAGGTCATTTTATGTAGTTGCTTTTCATTTTTCTCTTTAGCTTGTAATTGTCTGATT		13143	85379	98522	include	142.251	1018.25	75.3932	478.577	0.863904	0.872216	-0.00831268	26074	50431	76505	include	190.359	377.055	98.9868	180.986	0.646442	0.749716	-0.103274	-0.0557934	No effect on exon inclusion detected		INCLUDE BOTH
EYS	ENSG00000188107	ENST00000370621.7	10	140	VAR	EYS_c.1599+9A>C	GTCCTTAATAATTCATTCTGAATTCAAGTTTGTAAGAGTTTATTTAATTTTTTATCTCTTTTTTTTTAAAGGATCTGAAGGCGAAAAGTGCCAAGGGGTTATTGATGCCTATTTCTTTCTGGCTGCAAACTGCACTGAAGATGCAACCTATGTGAACGATCCTGAAGATAATAATTCTTCATGTTGGTTCCCACATGAAGGCACAAAAGAGGTAAGGTACTTTTATGTAGTTGCTTTTCATTTTTCTCTTTAGCTTGTAATTGTCTGATT		3846	34048	37894	include	41.6266	406.064	22.0621	190.85	0.896379	0.872216	0.0241628	22432	48896	71328	include	163.77	365.578	85.1604	175.478	0.673262	0.749716	-0.0764542	-0.0261457	No effect on exon inclusion detected		INCLUDE BOTH
EYS	ENSG00000188107	ENST00000370621.7	11	167	AS	EYS_Ex11_AS	TAATATTGTAGTAAGTGATGGGAATTCATAACATTTTTACTTCTTTCGTTGCTATATATTTGTGCAAATGGATGCAGTTGTTTGAGTGAAGAAGACAGTCAGGAATATCGGTATCTATGTTTTCTCAGATGGGCTGGCAACATGTATCTGGAAAATACAACTGATGATCAAGAAAATGAGTGTCAACATGAAGCTGTTTGTAAAGATGAAATTAATAGACCCAGGTATTTATGTATCATTTGAGCAGATAATATCACATATCAAAAAGTT		3509	34312	37821	include	37.9792	409.212	20.129	192.33	0.905257	0.696749	0.208508	6078	51659	57737	include	44.3738	386.236	23.0744	185.393	0.889314	0.793224	0.0960904	0.152299	No effect on exon inclusion detected		INCLUDE BOTH
EYS	ENSG00000188107	ENST00000370621.7	11	167	DS	EYS_Ex11_DS	TAATATTGTAGTAAGTGATGGGAATTCATAACATTTTTACTTCTTTCGTTGCTATAGATTTGTGCAAATGGATGCAGTTGTTTGAGTGAAGAAGACAGTCAGGAATATCGGTATCTATGTTTTCTCAGATGGGCTGGCAACATGTATCTGGAAAATACAACTGATGATCAAGAAAATGAGTGTCAACATGAAGCTGTTTGTAAAGATGAAATTAATAGACCCAGTTATTTATGTATCATTTGAGCAGATAATATCACATATCAAAAAGTT		19730	15984	35714	include	213.545	190.629	113.179	89.5955	0.441848	0.696749	-0.2549	29003	64975	93978	include	211.743	485.795	110.106	233.182	0.67926	0.793224	-0.113964	-0.184432	No effect on exon inclusion detected		INCLUDE BOTH
EYS	ENSG00000188107	ENST00000370621.7	11	167	REF	EYS_Ex11_REF	TAATATTGTAGTAAGTGATGGGAATTCATAACATTTTTACTTCTTTCGTTGCTATAGATTTGTGCAAATGGATGCAGTTGTTTGAGTGAAGAAGACAGTCAGGAATATCGGTATCTATGTTTTCTCAGATGGGCTGGCAACATGTATCTGGAAAATACAACTGATGATCAAGAAAATGAGTGTCAACATGAAGCTGTTTGTAAAGATGAAATTAATAGACCCAGGTATTTATGTATCATTTGAGCAGATAATATCACATATCAAAAAGTT		13257	31014	44271	include	143.485	369.88	76.0472	173.843	0.695678	0.696749	-0.00107047	8629	34886	43515	include	62.998	260.83	32.7589	125.199	0.792609	0.793224	-0.000614852	-0.00084266	No effect on exon inclusion detected		INCLUDE BOTH
EYS	ENSG00000188107	ENST00000370621.7	11	167	VAR	EYS_c.1600-17T>C	TAATATTGTAGTAAGTGATGGGAATTCATAACATTTTTACCTCTTTCGTTGCTATAGATTTGTGCAAATGGATGCAGTTGTTTGAGTGAAGAAGACAGTCAGGAATATCGGTATCTATGTTTTCTCAGATGGGCTGGCAACATGTATCTGGAAAATACAACTGATGATCAAGAAAATGAGTGTCAACATGAAGCTGTTTGTAAAGATGAAATTAATAGACCCAGGTATTTATGTATCATTTGAGCAGATAATATCACATATCAAAAAGTT		3806	27689	31495	include	41.1937	330.225	21.8327	155.206	0.876678	0.696749	0.17993	5021	6427	11448	exclude	36.657	48.0524	19.0616	23.0652	0.547518	0.793224	-0.245706	-0.0328882
EYS	ENSG00000188107	ENST00000370621.7	11	167	VAR	EYS_c.1600-20T>C	TAATATTGTAGTAAGTGATGGGAATTCATAACATTTTCACTTCTTTCGTTGCTATAGATTTGTGCAAATGGATGCAGTTGTTTGAGTGAAGAAGACAGTCAGGAATATCGGTATCTATGTTTTCTCAGATGGGCTGGCAACATGTATCTGGAAAATACAACTGATGATCAAGAAAATGAGTGTCAACATGAAGCTGTTTGTAAAGATGAAATTAATAGACCCAGGTATTTATGTATCATTTGAGCAGATAATATCACATATCAAAAAGTT		2350	57827	60177	include	25.4349	689.657	13.4805	324.139	0.960072	0.696749	0.263323	871	42506	43377	include	6.35893	317.802	3.30665	152.545	0.978783	0.793224	0.185559	0.224441	No effect on exon inclusion detected		INCLUDE BOTH
EYS	ENSG00000188107	ENST00000370621.7	11	167	VAR	EYS_c.1600-25A>T	TAATATTGTAGTAAGTGATGGGAATTCATAACTTTTTTACTTCTTTCGTTGCTATAGATTTGTGCAAATGGATGCAGTTGTTTGAGTGAAGAAGACAGTCAGGAATATCGGTATCTATGTTTTCTCAGATGGGCTGGCAACATGTATCTGGAAAATACAACTGATGATCAAGAAAATGAGTGTCAACATGAAGCTGTTTGTAAAGATGAAATTAATAGACCCAGGTATTTATGTATCATTTGAGCAGATAATATCACATATCAAAAAGTT		4756	12939	17695	include	51.4759	154.313	27.2822	72.5273	0.726657	0.696749	0.0299084	5610	25030	30640	include	40.9571	187.14	21.2977	89.8274	0.808345	0.793224	0.0151211	0.0225147	No effect on exon inclusion detected		INCLUDE BOTH
EYS	ENSG00000188107	ENST00000370621.7	11	167	VAR	EYS_c.1600-28A>T	TAATATTGTAGTAAGTGATGGGAATTCATTACATTTTTACTTCTTTCGTTGCTATAGATTTGTGCAAATGGATGCAGTTGTTTGAGTGAAGAAGACAGTCAGGAATATCGGTATCTATGTTTTCTCAGATGGGCTGGCAACATGTATCTGGAAAATACAACTGATGATCAAGAAAATGAGTGTCAACATGAAGCTGTTTGTAAAGATGAAATTAATAGACCCAGGTATTTATGTATCATTTGAGCAGATAATATCACATATCAAAAAGTT		7214	13398	20612	include	78.0797	159.787	41.3822	75.1001	0.644734	0.696749	-0.0520148	12947	28352	41299	include	94.5225	211.978	49.1517	101.749	0.674279	0.793224	-0.118945	-0.0854801	No effect on exon inclusion detected		INCLUDE BOTH
EYS	ENSG00000188107	ENST00000370621.7	11	167	VAR	EYS_c.1600-29T>C	TAATATTGTAGTAAGTGATGGGAATTCACAACATTTTTACTTCTTTCGTTGCTATAGATTTGTGCAAATGGATGCAGTTGTTTGAGTGAAGAAGACAGTCAGGAATATCGGTATCTATGTTTTCTCAGATGGGCTGGCAACATGTATCTGGAAAATACAACTGATGATCAAGAAAATGAGTGTCAACATGAAGCTGTTTGTAAAGATGAAATTAATAGACCCAGGTATTTATGTATCATTTGAGCAGATAATATCACATATCAAAAAGTT		6332	8423	14755	include	68.5335	100.455	36.3228	47.2136	0.565186	0.696749	-0.131562	1048	19441	20489	include	7.65116	145.353	3.9786	69.7697	0.946052	0.793224	0.152828	0.0106327	No effect on exon inclusion detected		INCLUDE BOTH
EYS	ENSG00000188107	ENST00000370621.7	11	167	VAR	EYS_c.1600-31C>T	TAATATTGTAGTAAGTGATGGGAATTTATAACATTTTTACTTCTTTCGTTGCTATAGATTTGTGCAAATGGATGCAGTTGTTTGAGTGAAGAAGACAGTCAGGAATATCGGTATCTATGTTTTCTCAGATGGGCTGGCAACATGTATCTGGAAAATACAACTGATGATCAAGAAAATGAGTGTCAACATGAAGCTGTTTGTAAAGATGAAATTAATAGACCCAGGTATTTATGTATCATTTGAGCAGATAATATCACATATCAAAAAGTT		960	31843	32803	include	10.3904	379.767	5.50692	178.49	0.970071	0.696749	0.273322	5651	21573	27224	include	41.2564	161.294	21.4533	77.421	0.783024	0.793224	-0.0101998	0.131561	No effect on exon inclusion detected		INCLUDE BOTH
EYS	ENSG00000188107	ENST00000370621.7	11	167	VAR	EYS_c.1600-37G>A	TAATATTGTAGTAAGTGATGAGAATTCATAACATTTTTACTTCTTTCGTTGCTATAGATTTGTGCAAATGGATGCAGTTGTTTGAGTGAAGAAGACAGTCAGGAATATCGGTATCTATGTTTTCTCAGATGGGCTGGCAACATGTATCTGGAAAATACAACTGATGATCAAGAAAATGAGTGTCAACATGAAGCTGTTTGTAAAGATGAAATTAATAGACCCAGGTATTTATGTATCATTTGAGCAGATAATATCACATATCAAAAAGTT		1534	9407	10941	include	16.603	112.19	8.79961	52.7293	0.856984	0.696749	0.160235	2413	15880	18293	include	17.6167	118.729	9.16066	56.99	0.861518	0.793224	0.0682943	0.114265	No effect on exon inclusion detected		INCLUDE BOTH
EYS	ENSG00000188107	ENST00000370621.7	11	167	VAR	EYS_c.1600-43G>C	TAATATTGTAGTAACTGATGGGAATTCATAACATTTTTACTTCTTTCGTTGCTATAGATTTGTGCAAATGGATGCAGTTGTTTGAGTGAAGAAGACAGTCAGGAATATCGGTATCTATGTTTTCTCAGATGGGCTGGCAACATGTATCTGGAAAATACAACTGATGATCAAGAAAATGAGTGTCAACATGAAGCTGTTTGTAAAGATGAAATTAATAGACCCAGGTATTTATGTATCATTTGAGCAGATAATATCACATATCAAAAAGTT		911	6878	7789	include	9.86008	82.0285	5.22584	38.5534	0.880632	0.696749	0.183883	7886	21791	29677	include	57.5735	162.924	29.9382	78.2033	0.723157	0.793224	-0.070067	0.0569082	No effect on exon inclusion detected		INCLUDE BOTH
EYS	ENSG00000188107	ENST00000370621.7	11	167	VAR	EYS_c.1600-46T>C	TAATATTGTAGCAAGTGATGGGAATTCATAACATTTTTACTTCTTTCGTTGCTATAGATTTGTGCAAATGGATGCAGTTGTTTGAGTGAAGAAGACAGTCAGGAATATCGGTATCTATGTTTTCTCAGATGGGCTGGCAACATGTATCTGGAAAATACAACTGATGATCAAGAAAATGAGTGTCAACATGAAGCTGTTTGTAAAGATGAAATTAATAGACCCAGGTATTTATGTATCATTTGAGCAGATAATATCACATATCAAAAAGTT		33919	29404	63323	include	367.117	350.678	194.572	164.819	0.458606	0.696749	-0.238143	13801	48380	62181	include	100.757	361.72	52.3938	173.626	0.768189	0.793224	-0.025035	-0.131589	No effect on exon inclusion detected		INCLUDE BOTH
EYS	ENSG00000188107	ENST00000370621.7	11	167	VAR	EYS_c.1600-51T>C	TAATATCGTAGTAAGTGATGGGAATTCATAACATTTTTACTTCTTTCGTTGCTATAGATTTGTGCAAATGGATGCAGTTGTTTGAGTGAAGAAGACAGTCAGGAATATCGGTATCTATGTTTTCTCAGATGGGCTGGCAACATGTATCTGGAAAATACAACTGATGATCAAGAAAATGAGTGTCAACATGAAGCTGTTTGTAAAGATGAAATTAATAGACCCAGGTATTTATGTATCATTTGAGCAGATAATATCACATATCAAAAAGTT		1130	5271	6401	include	12.2304	62.8631	6.48211	29.5457	0.82008	0.696749	0.123332	16968	35973	52941	include	123.879	268.957	64.4169	129.1	0.667124	0.793224	-0.1261	-0.00138406	No effect on exon inclusion detected		INCLUDE BOTH
EYS	ENSG00000188107	ENST00000370621.7	11	167	VAR	EYS_c.1600-52T>C	TAATACTGTAGTAAGTGATGGGAATTCATAACATTTTTACTTCTTTCGTTGCTATAGATTTGTGCAAATGGATGCAGTTGTTTGAGTGAAGAAGACAGTCAGGAATATCGGTATCTATGTTTTCTCAGATGGGCTGGCAACATGTATCTGGAAAATACAACTGATGATCAAGAAAATGAGTGTCAACATGAAGCTGTTTGTAAAGATGAAATTAATAGACCCAGGTATTTATGTATCATTTGAGCAGATAATATCACATATCAAAAAGTT		108	6879	6987	include	1.16892	82.0404	0.619529	38.559	0.984187	0.696749	0.287438	31554	8539	40093	include	230.367	63.8431	119.791	30.6447	0.203706	0.793224	-0.589518	-0.15104	No effect on exon inclusion detected		INCLUDE BOTH
EYS	ENSG00000188107	ENST00000370621.7	11	167	VAR	EYS_c.1611T>C	TAATATTGTAGTAAGTGATGGGAATTCATAACATTTTTACTTCTTTCGTTGCTATAGATTTGTGCAAACGGATGCAGTTGTTTGAGTGAAGAAGACAGTCAGGAATATCGGTATCTATGTTTTCTCAGATGGGCTGGCAACATGTATCTGGAAAATACAACTGATGATCAAGAAAATGAGTGTCAACATGAAGCTGTTTGTAAAGATGAAATTAATAGACCCAGGTATTTATGTATCATTTGAGCAGATAATATCACATATCAAAAAGTT		2225	8619	10844	include	24.082	102.792	12.7634	48.3123	0.791023	0.696749	0.094274	8791	28984	37775	include	64.1807	216.703	33.374	104.018	0.757089	0.793224	-0.0361354	0.0290693	No effect on exon inclusion detected		INCLUDE BOTH
EYS	ENSG00000188107	ENST00000370621.7	11	167	VAR	EYS_c.1620T>C	TAATATTGTAGTAAGTGATGGGAATTCATAACATTTTTACTTCTTTCGTTGCTATAGATTTGTGCAAATGGATGCAGCTGTTTGAGTGAAGAAGACAGTCAGGAATATCGGTATCTATGTTTTCTCAGATGGGCTGGCAACATGTATCTGGAAAATACAACTGATGATCAAGAAAATGAGTGTCAACATGAAGCTGTTTGTAAAGATGAAATTAATAGACCCAGGTATTTATGTATCATTTGAGCAGATAATATCACATATCAAAAAGTT		21046	18927	39973	include	227.788	225.728	120.728	106.092	0.467737	0.696749	-0.229012	8673	22577	31250	include	63.3192	168.8	32.926	81.0241	0.711049	0.793224	-0.0821749	-0.155593	No effect on exon inclusion detected		INCLUDE BOTH
EYS	ENSG00000188107	ENST00000370621.7	11	167	VAR	EYS_c.1651C>A	TAATATTGTAGTAAGTGATGGGAATTCATAACATTTTTACTTCTTTCGTTGCTATAGATTTGTGCAAATGGATGCAGTTGTTTGAGTGAAGAAGACAGTCAGGAATATAGGTATCTATGTTTTCTCAGATGGGCTGGCAACATGTATCTGGAAAATACAACTGATGATCAAGAAAATGAGTGTCAACATGAAGCTGTTTGTAAAGATGAAATTAATAGACCCAGGTATTTATGTATCATTTGAGCAGATAATATCACATATCAAAAAGTT		537	30183	30720	include	5.81214	359.969	3.08044	169.185	0.982118	0.696749	0.28537	1983	19966	21949	include	14.4773	149.279	7.52822	71.6538	0.904925	0.793224	0.111701	0.198535	No effect on exon inclusion detected		INCLUDE BOTH
EYS	ENSG00000188107	ENST00000370621.7	11	167	VAR	EYS_c.1656T>C	TAATATTGTAGTAAGTGATGGGAATTCATAACATTTTTACTTCTTTCGTTGCTATAGATTTGTGCAAATGGATGCAGTTGTTTGAGTGAAGAAGACAGTCAGGAATATCGGTACCTATGTTTTCTCAGATGGGCTGGCAACATGTATCTGGAAAATACAACTGATGATCAAGAAAATGAGTGTCAACATGAAGCTGTTTGTAAAGATGAAATTAATAGACCCAGGTATTTATGTATCATTTGAGCAGATAATATCACATATCAAAAAGTT		1768	22004	23772	include	19.1357	262.424	10.1419	123.34	0.92402	0.696749	0.227271	8216	35719	43935	include	59.9828	267.058	31.191	128.188	0.804296	0.793224	0.0110725	0.119172	No effect on exon inclusion detected		INCLUDE BOTH
EYS	ENSG00000188107	ENST00000370621.7	11	167	VAR	EYS_c.1677T>C	TAATATTGTAGTAAGTGATGGGAATTCATAACATTTTTACTTCTTTCGTTGCTATAGATTTGTGCAAATGGATGCAGTTGTTTGAGTGAAGAAGACAGTCAGGAATATCGGTATCTATGTTTTCTCAGATGGGCCGGCAACATGTATCTGGAAAATACAACTGATGATCAAGAAAATGAGTGTCAACATGAAGCTGTTTGTAAAGATGAAATTAATAGACCCAGGTATTTATGTATCATTTGAGCAGATAATATCACATATCAAAAAGTT		1518	44579	46097	include	16.4299	531.659	8.70782	249.88	0.966325	0.696749	0.269577	7252	30449	37701	include	52.9449	227.656	27.5313	109.275	0.798757	0.793224	0.00553305	0.137555	No effect on exon inclusion detected		INCLUDE BOTH
EYS	ENSG00000188107	ENST00000370621.7	11	167	VAR	EYS_c.1698T>C	TAATATTGTAGTAAGTGATGGGAATTCATAACATTTTTACTTCTTTCGTTGCTATAGATTTGTGCAAATGGATGCAGTTGTTTGAGTGAAGAAGACAGTCAGGAATATCGGTATCTATGTTTTCTCAGATGGGCTGGCAACATGTATCTGGAAAACACAACTGATGATCAAGAAAATGAGTGTCAACATGAAGCTGTTTGTAAAGATGAAATTAATAGACCCAGGTATTTATGTATCATTTGAGCAGATAATATCACATATCAAAAAGTT		1667	7357	9024	include	18.0425	87.7412	9.56254	41.2384	0.811764	0.696749	0.115016	4060	23042	27102	include	29.641	172.277	15.4133	82.6929	0.842892	0.793224	0.0496678	0.0823417	No effect on exon inclusion detected		INCLUDE BOTH
EYS	ENSG00000188107	ENST00000370621.7	11	167	VAR	EYS_c.1704T>C	TAATATTGTAGTAAGTGATGGGAATTCATAACATTTTTACTTCTTTCGTTGCTATAGATTTGTGCAAATGGATGCAGTTGTTTGAGTGAAGAAGACAGTCAGGAATATCGGTATCTATGTTTTCTCAGATGGGCTGGCAACATGTATCTGGAAAATACAACCGATGATCAAGAAAATGAGTGTCAACATGAAGCTGTTTGTAAAGATGAAATTAATAGACCCAGGTATTTATGTATCATTTGAGCAGATAATATCACATATCAAAAAGTT		1126	19691	20817	include	12.1871	234.839	6.45916	110.374	0.944715	0.696749	0.247966	2803	22959	25762	include	20.4639	171.656	10.6412	82.395	0.885623	0.793224	0.0923987	0.170182	No effect on exon inclusion detected		INCLUDE BOTH
EYS	ENSG00000188107	ENST00000370621.7	11	167	VAR	EYS_c.1707T>C	TAATATTGTAGTAAGTGATGGGAATTCATAACATTTTTACTTCTTTCGTTGCTATAGATTTGTGCAAATGGATGCAGTTGTTTGAGTGAAGAAGACAGTCAGGAATATCGGTATCTATGTTTTCTCAGATGGGCTGGCAACATGTATCTGGAAAATACAACTGACGATCAAGAAAATGAGTGTCAACATGAAGCTGTTTGTAAAGATGAAATTAATAGACCCAGGTATTTATGTATCATTTGAGCAGATAATATCACATATCAAAAAGTT		2717	18048	20765	include	29.4071	215.244	15.5857	101.165	0.866504	0.696749	0.169755	6026	25697	31723	include	43.9942	192.127	22.877	92.2212	0.801239	0.793224	0.00801543	0.0888854	No effect on exon inclusion detected		INCLUDE BOTH
EYS	ENSG00000188107	ENST00000370621.7	11	167	VAR	EYS_c.1749T>C	TAATATTGTAGTAAGTGATGGGAATTCATAACATTTTTACTTCTTTCGTTGCTATAGATTTGTGCAAATGGATGCAGTTGTTTGAGTGAAGAAGACAGTCAGGAATATCGGTATCTATGTTTTCTCAGATGGGCTGGCAACATGTATCTGGAAAATACAACTGATGATCAAGAAAATGAGTGTCAACATGAAGCTGTTTGTAAAGACGAAATTAATAGACCCAGGTATTTATGTATCATTTGAGCAGATAATATCACATATCAAAAAGTT		678	8983	9661	include	7.33824	107.133	3.88927	50.3526	0.928298	0.696749	0.231549	43013	35543	78556	include	314.026	265.742	163.294	127.556	0.438564	0.793224	-0.35466	-0.0615553	No effect on exon inclusion detected		INCLUDE BOTH
EYS	ENSG00000188107	ENST00000370621.7	13	114	AS	EYS_Ex13_AS	AAGGCTTGTGCAAATTTAAGAATTACGACTTGATACATGCCTGTCTTGTTAACACTTAACATTTTTTTTTCCTATTTTCCAAATGTACGCAATGTGAAATTGATATAGATGAGTGTGCTTCACATCCCTGCAAAAATGGAGCCACCTGCATTGACCAACCTGGTAATTACTTCTGCCAGTGTGTGCCTCCATTTAAAGGTAATGAACACCAAGGGATAAGGAAAAGCAAACATAATTAACTTTAAAAAGCACTTCTGTCTCTTGTCTGAA		10386	116058	126444	include	112.411	1384.13	59.578	650.542	0.916102	0.962953	-0.0468512	35810	68639	104449	include	261.439	513.19	135.948	246.331	0.644374	0.466768	0.177606	0.0653776	No effect on exon inclusion detected		INCLUDE BOTH
EYS	ENSG00000188107	ENST00000370621.7	13	114	DS	EYS_Ex13_DS	AAGGCTTGTGCAAATTTAAGAATTACGACTTGATACATGCCTGTCTTGTTAACACTTAACATTTTTTTTTCCTATTTTCCAAAGGTACGCAATGTGAAATTGATATAGATGAGTGTGCTTCACATCCCTGCAAAAATGGAGCCACCTGCATTGACCAACCTGGTAATTACTTCTGCCAGTGTGTGCCTCCATTTAAAGTTAATGAACACCAAGGGATAAGGAAAAGCAAACATAATTAACTTTAAAAAGCACTTCTGTCTCTTGTCTGAA		14428	50326	64754	include	156.159	600.199	82.7645	282.093	0.77316	0.962953	-0.189793	82644	95804	178448	include	603.361	716.293	313.748	343.821	0.522867	0.466768	0.0560986	-0.0668472	No effect on exon inclusion detected		INCLUDE BOTH
EYS	ENSG00000188107	ENST00000370621.7	13	114	REF	EYS_Ex13_REF	AAGGCTTGTGCAAATTTAAGAATTACGACTTGATACATGCCTGTCTTGTTAACACTTAACATTTTTTTTTCCTATTTTCCAAAGGTACGCAATGTGAAATTGATATAGATGAGTGTGCTTCACATCCCTGCAAAAATGGAGCCACCTGCATTGACCAACCTGGTAATTACTTCTGCCAGTGTGTGCCTCCATTTAAAGGTAATGAACACCAAGGGATAAGGAAAAGCAAACATAATTAACTTTAAAAAGCACTTCTGTCTCTTGTCTGAA		3028	80139	83167	include	32.7731	955.755	17.3698	449.205	0.962772	0.962953	-0.000180985	54588	50359	104947	include	398.532	376.516	207.237	180.728	0.465836	0.466768	-0.000931882	-0.000556433	No effect on exon inclusion detected		INCLUDE BOTH
EYS	ENSG00000188107	ENST00000370621.7	13	114	VAR	EYS_c.2024-10T>C	AAGGCTTGTGCAAATTTAAGAATTACGACTTGATACATGCCTGTCTTGTTAACACTTAACATTTTTTTTTCCTACTTTCCAAAGGTACGCAATGTGAAATTGATATAGATGAGTGTGCTTCACATCCCTGCAAAAATGGAGCCACCTGCATTGACCAACCTGGTAATTACTTCTGCCAGTGTGTGCCTCCATTTAAAGGTAATGAACACCAAGGGATAAGGAAAAGCAAACATAATTAACTTTAAAAAGCACTTCTGTCTCTTGTCTGAA		4268	9293	13561	include	46.1941	110.83	24.4829	52.0903	0.680268	0.962953	-0.282685	8651	44301	52952	include	63.1586	331.223	32.8425	158.987	0.828793	0.466768	0.362025	0.0396704	No effect on exon inclusion detected		INCLUDE BOTH
EYS	ENSG00000188107	ENST00000370621.7	13	114	VAR	EYS_c.2024-10T>G	AAGGCTTGTGCAAATTTAAGAATTACGACTTGATACATGCCTGTCTTGTTAACACTTAACATTTTTTTTTCCTAGTTTCCAAAGGTACGCAATGTGAAATTGATATAGATGAGTGTGCTTCACATCCCTGCAAAAATGGAGCCACCTGCATTGACCAACCTGGTAATTACTTCTGCCAGTGTGTGCCTCCATTTAAAGGTAATGAACACCAAGGGATAAGGAAAAGCAAACATAATTAACTTTAAAAAGCACTTCTGTCTCTTGTCTGAA		5247	21412	26659	include	56.7902	255.364	30.0988	120.021	0.799502	0.962953	-0.163451	17874	40351	58225	include	130.493	301.69	67.8565	144.811	0.680927	0.466768	0.214159	0.0253542	No effect on exon inclusion detected		INCLUDE BOTH
EYS	ENSG00000188107	ENST00000370621.7	13	114	VAR	EYS_c.2024-19T>C	AAGGCTTGTGCAAATTTAAGAATTACGACTTGATACATGCCTGTCTTGTTAACACTTAACATTTTCTTTTCCTATTTTCCAAAGGTACGCAATGTGAAATTGATATAGATGAGTGTGCTTCACATCCCTGCAAAAATGGAGCCACCTGCATTGACCAACCTGGTAATTACTTCTGCCAGTGTGTGCCTCCATTTAAAGGTAATGAACACCAAGGGATAAGGAAAAGCAAACATAATTAACTTTAAAAAGCACTTCTGTCTCTTGTCTGAA		7277	34358	41635	include	78.7616	409.761	41.7436	192.588	0.821861	0.962953	-0.141092	32528	54960	87488	include	237.478	410.917	123.489	197.24	0.614975	0.466768	0.148207	0.00355732	No effect on exon inclusion detected		INCLUDE BOTH
EYS	ENSG00000188107	ENST00000370621.7	13	114	VAR	EYS_c.2024-20T>C	AAGGCTTGTGCAAATTTAAGAATTACGACTTGATACATGCCTGTCTTGTTAACACTTAACATTTCTTTTTCCTATTTTCCAAAGGTACGCAATGTGAAATTGATATAGATGAGTGTGCTTCACATCCCTGCAAAAATGGAGCCACCTGCATTGACCAACCTGGTAATTACTTCTGCCAGTGTGTGCCTCCATTTAAAGGTAATGAACACCAAGGGATAAGGAAAAGCAAACATAATTAACTTTAAAAAGCACTTCTGTCTCTTGTCTGAA		4994	33024	38018	include	54.0518	393.851	28.6475	185.11	0.865981	0.962953	-0.0969712	40206	46898	87104	include	293.533	350.64	152.637	168.307	0.524412	0.466768	0.0576443	-0.0196635	No effect on exon inclusion detected		INCLUDE BOTH
EYS	ENSG00000188107	ENST00000370621.7	13	114	VAR	EYS_c.2024-37G>A	AAGGCTTGTGCAAATTTAAGAATTACGACTTGATACATGCCTGTCTTATTAACACTTAACATTTTTTTTTCCTATTTTCCAAAGGTACGCAATGTGAAATTGATATAGATGAGTGTGCTTCACATCCCTGCAAAAATGGAGCCACCTGCATTGACCAACCTGGTAATTACTTCTGCCAGTGTGTGCCTCCATTTAAAGGTAATGAACACCAAGGGATAAGGAAAAGCAAACATAATTAACTTTAAAAAGCACTTCTGTCTCTTGTCTGAA		8754	60781	69535	include	94.7477	724.887	50.2163	340.697	0.871541	0.962953	-0.0914116	3772	14250	18022	exclude	27.5383	106.542	14.3199	51.1403	0.781242	0.466768	0.314474	0.111531
EYS	ENSG00000188107	ENST00000370621.7	13	114	VAR	EYS_c.2028G>T	AAGGCTTGTGCAAATTTAAGAATTACGACTTGATACATGCCTGTCTTGTTAACACTTAACATTTTTTTTTCCTATTTTCCAAAGGTACTCAATGTGAAATTGATATAGATGAGTGTGCTTCACATCCCTGCAAAAATGGAGCCACCTGCATTGACCAACCTGGTAATTACTTCTGCCAGTGTGTGCCTCCATTTAAAGGTAATGAACACCAAGGGATAAGGAAAAGCAAACATAATTAACTTTAAAAAGCACTTCTGTCTCTTGTCTGAA		19878	51371	71249	include	215.147	612.662	114.028	287.951	0.716334	0.962953	-0.246619	4603	21885	26488	include	33.6052	163.626	17.4747	78.5407	0.818001	0.466768	0.351233	0.052307	No effect on exon inclusion detected		INCLUDE BOTH
EYS	ENSG00000188107	ENST00000370621.7	13	114	VAR	EYS_c.2031A>G	AAGGCTTGTGCAAATTTAAGAATTACGACTTGATACATGCCTGTCTTGTTAACACTTAACATTTTTTTTTCCTATTTTCCAAAGGTACGCAGTGTGAAATTGATATAGATGAGTGTGCTTCACATCCCTGCAAAAATGGAGCCACCTGCATTGACCAACCTGGTAATTACTTCTGCCAGTGTGTGCCTCCATTTAAAGGTAATGAACACCAAGGGATAAGGAAAAGCAAACATAATTAACTTTAAAAAGCACTTCTGTCTCTTGTCTGAA		12794	42481	55275	include	138.474	506.638	73.3912	238.12	0.764402	0.962953	-0.19855	20219	49014	69233	include	147.613	366.46	76.759	175.901	0.696197	0.466768	0.229429	0.0154391	No effect on exon inclusion detected		INCLUDE BOTH
EYS	ENSG00000188107	ENST00000370621.7	13	114	VAR	EYS_c.2049T>C	AAGGCTTGTGCAAATTTAAGAATTACGACTTGATACATGCCTGTCTTGTTAACACTTAACATTTTTTTTTCCTATTTTCCAAAGGTACGCAATGTGAAATTGATATAGACGAGTGTGCTTCACATCCCTGCAAAAATGGAGCCACCTGCATTGACCAACCTGGTAATTACTTCTGCCAGTGTGTGCCTCCATTTAAAGGTAATGAACACCAAGGGATAAGGAAAAGCAAACATAATTAACTTTAAAAAGCACTTCTGTCTCTTGTCTGAA		8405	1804	10209	include	90.9703	21.5149	48.2143	10.112	0.17337	0.962953	-0.789583	7954	112851	120805	include	58.07	843.747	30.1964	404.999	0.930614	0.466768	0.463846	-0.162868	No effect on exon inclusion detected		INCLUDE BOTH
EYS	ENSG00000188107	ENST00000370621.7	13	114	VAR	EYS_c.2085C>T	AAGGCTTGTGCAAATTTAAGAATTACGACTTGATACATGCCTGTCTTGTTAACACTTAACATTTTTTTTTCCTATTTTCCAAAGGTACGCAATGTGAAATTGATATAGATGAGTGTGCTTCACATCCCTGCAAAAATGGAGCCACTTGCATTGACCAACCTGGTAATTACTTCTGCCAGTGTGTGCCTCCATTTAAAGGTAATGAACACCAAGGGATAAGGAAAAGCAAACATAATTAACTTTAAAAAGCACTTCTGTCTCTTGTCTGAA		3380	110103	113483	include	36.5829	1313.11	19.389	617.163	0.969541	0.962953	0.0065879	43512	63155	106667	include	317.669	472.188	165.188	226.65	0.578428	0.466768	0.11166	0.0591239	No effect on exon inclusion detected		INCLUDE BOTH
EYS	ENSG00000188107	ENST00000370621.7	13	114	VAR	EYS_c.2106T>C	AAGGCTTGTGCAAATTTAAGAATTACGACTTGATACATGCCTGTCTTGTTAACACTTAACATTTTTTTTTCCTATTTTCCAAAGGTACGCAATGTGAAATTGATATAGATGAGTGTGCTTCACATCCCTGCAAAAATGGAGCCACCTGCATTGACCAACCTGGTAACTACTTCTGCCAGTGTGTGCCTCCATTTAAAGGTAATGAACACCAAGGGATAAGGAAAAGCAAACATAATTAACTTTAAAAAGCACTTCTGTCTCTTGTCTGAA		4463	34975	39438	include	48.3046	417.119	25.6015	196.046	0.884495	0.962953	-0.078458	14348	33033	47381	include	104.751	246.976	54.4704	118.549	0.685176	0.466768	0.218409	0.0699753	No effect on exon inclusion detected		INCLUDE BOTH
EYS	ENSG00000188107	ENST00000370621.7	13	114	VAR	EYS_c.2115C>T	AAGGCTTGTGCAAATTTAAGAATTACGACTTGATACATGCCTGTCTTGTTAACACTTAACATTTTTTTTTCCTATTTTCCAAAGGTACGCAATGTGAAATTGATATAGATGAGTGTGCTTCACATCCCTGCAAAAATGGAGCCACCTGCATTGACCAACCTGGTAATTACTTCTGTCAGTGTGTGCCTCCATTTAAAGGTAATGAACACCAAGGGATAAGGAAAAGCAAACATAATTAACTTTAAAAAGCACTTCTGTCTCTTGTCTGAA		9782	21603	31385	include	105.874	257.642	56.1133	121.092	0.683343	0.962953	-0.27961	50480	76073	126553	include	368.541	568.771	191.641	273.01	0.587559	0.466768	0.120791	-0.0794094	No effect on exon inclusion detected		INCLUDE BOTH
EYS	ENSG00000188107	ENST00000370621.7	13	114	VAR	EYS_c.2127T>A	AAGGCTTGTGCAAATTTAAGAATTACGACTTGATACATGCCTGTCTTGTTAACACTTAACATTTTTTTTTCCTATTTTCCAAAGGTACGCAATGTGAAATTGATATAGATGAGTGTGCTTCACATCCCTGCAAAAATGGAGCCACCTGCATTGACCAACCTGGTAATTACTTCTGCCAGTGTGTGCCACCATTTAAAGGTAATGAACACCAAGGGATAAGGAAAAGCAAACATAATTAACTTTAAAAAGCACTTCTGTCTCTTGTCTGAA		1666	36496	38162	include	18.0317	435.259	9.55681	204.572	0.955369	0.962953	-0.00758389	19468	36727	56195	include	142.131	274.595	73.9079	131.806	0.640724	0.466768	0.173956	0.0831861	No effect on exon inclusion detected		INCLUDE BOTH
EYS	ENSG00000188107	ENST00000370621.7	13	114	VAR	EYS_c.2137+11C>A	AAGGCTTGTGCAAATTTAAGAATTACGACTTGATACATGCCTGTCTTGTTAACACTTAACATTTTTTTTTCCTATTTTCCAAAGGTACGCAATGTGAAATTGATATAGATGAGTGTGCTTCACATCCCTGCAAAAATGGAGCCACCTGCATTGACCAACCTGGTAATTACTTCTGCCAGTGTGTGCCTCCATTTAAAGGTAATGAACAACAAGGGATAAGGAAAAGCAAACATAATTAACTTTAAAAAGCACTTCTGTCTCTTGTCTGAA		4824	13191	18015	include	52.2119	157.319	27.6723	73.9398	0.727667	0.962953	-0.235285	45481	60816	106297	include	332.044	454.7	172.663	218.256	0.558315	0.466768	0.091547	-0.0718692	No effect on exon inclusion detected		INCLUDE BOTH
EYS	ENSG00000188107	ENST00000370621.7	13	114	VAR	EYS_c.2137+18A>C	AAGGCTTGTGCAAATTTAAGAATTACGACTTGATACATGCCTGTCTTGTTAACACTTAACATTTTTTTTTCCTATTTTCCAAAGGTACGCAATGTGAAATTGATATAGATGAGTGTGCTTCACATCCCTGCAAAAATGGAGCCACCTGCATTGACCAACCTGGTAATTACTTCTGCCAGTGTGTGCCTCCATTTAAAGGTAATGAACACCAAGGGCTAAGGAAAAGCAAACATAATTAACTTTAAAAAGCACTTCTGTCTCTTGTCTGAA		1981	72270	74251	include	21.4411	861.908	11.3638	405.097	0.972713	0.962953	0.00976071	10761	93134	103895	include	78.5631	696.33	40.8528	334.238	0.891086	0.466768	0.424318	0.217039	No effect on exon inclusion detected		INCLUDE BOTH
EYS	ENSG00000188107	ENST00000370621.7	13	114	VAR	EYS_c.2137+28G>T	AAGGCTTGTGCAAATTTAAGAATTACGACTTGATACATGCCTGTCTTGTTAACACTTAACATTTTTTTTTCCTATTTTCCAAAGGTACGCAATGTGAAATTGATATAGATGAGTGTGCTTCACATCCCTGCAAAAATGGAGCCACCTGCATTGACCAACCTGGTAATTACTTCTGCCAGTGTGTGCCTCCATTTAAAGGTAATGAACACCAAGGGATAAGGAAAATCAAACATAATTAACTTTAAAAAGCACTTCTGTCTCTTGTCTGAA		2619	21096	23715	include	28.3464	251.595	15.0236	118.25	0.887273	0.962953	-0.0756802	34728	53232	87960	include	253.54	397.997	131.841	191.039	0.591672	0.466768	0.124904	0.0246119	No effect on exon inclusion detected		INCLUDE BOTH
EYS	ENSG00000188107	ENST00000370621.7	13	114	VAR	EYS_c.2137+29C>G	AAGGCTTGTGCAAATTTAAGAATTACGACTTGATACATGCCTGTCTTGTTAACACTTAACATTTTTTTTTCCTATTTTCCAAAGGTACGCAATGTGAAATTGATATAGATGAGTGTGCTTCACATCCCTGCAAAAATGGAGCCACCTGCATTGACCAACCTGGTAATTACTTCTGCCAGTGTGTGCCTCCATTTAAAGGTAATGAACACCAAGGGATAAGGAAAAGGAAACATAATTAACTTTAAAAAGCACTTCTGTCTCTTGTCTGAA		11337	49439	60776	include	122.704	589.62	65.0333	277.122	0.80993	0.962953	-0.153023	44001	83726	127727	include	321.239	625.99	167.044	300.475	0.642701	0.466768	0.175933	0.011455	No effect on exon inclusion detected		INCLUDE BOTH
EYS	ENSG00000188107	ENST00000370621.7	13	114	VAR	EYS_c.2137+33C>T	AAGGCTTGTGCAAATTTAAGAATTACGACTTGATACATGCCTGTCTTGTTAACACTTAACATTTTTTTTTCCTATTTTCCAAAGGTACGCAATGTGAAATTGATATAGATGAGTGTGCTTCACATCCCTGCAAAAATGGAGCCACCTGCATTGACCAACCTGGTAATTACTTCTGCCAGTGTGTGCCTCCATTTAAAGGTAATGAACACCAAGGGATAAGGAAAAGCAAATATAATTAACTTTAAAAAGCACTTCTGTCTCTTGTCTGAA		3942	62270	66212	include	42.6657	742.646	22.6128	349.043	0.939157	0.962953	-0.0237961	45263	65417	110680	include	330.453	489.1	171.835	234.768	0.577388	0.466768	0.11062	0.043412	No effect on exon inclusion detected		INCLUDE BOTH
EYS	ENSG00000188107	ENST00000370621.7	13	114	VAR	EYS_c.2137+35T>C	AAGGCTTGTGCAAATTTAAGAATTACGACTTGATACATGCCTGTCTTGTTAACACTTAACATTTTTTTTTCCTATTTTCCAAAGGTACGCAATGTGAAATTGATATAGATGAGTGTGCTTCACATCCCTGCAAAAATGGAGCCACCTGCATTGACCAACCTGGTAATTACTTCTGCCAGTGTGTGCCTCCATTTAAAGGTAATGAACACCAAGGGATAAGGAAAAGCAAACACAATTAACTTTAAAAAGCACTTCTGTCTCTTGTCTGAA		54836	39754	94590	include	593.51	474.115	314.56	222.834	0.414657	0.962953	-0.548296	5937	51748	57685	include	43.3444	386.902	22.5391	185.713	0.89177	0.466768	0.425002	-0.0616471	No effect on exon inclusion detected		INCLUDE BOTH
EYS	ENSG00000188107	ENST00000370621.7	13	114	VAR	EYS_c.2137+3A>G	AAGGCTTGTGCAAATTTAAGAATTACGACTTGATACATGCCTGTCTTGTTAACACTTAACATTTTTTTTTCCTATTTTCCAAAGGTACGCAATGTGAAATTGATATAGATGAGTGTGCTTCACATCCCTGCAAAAATGGAGCCACCTGCATTGACCAACCTGGTAATTACTTCTGCCAGTGTGTGCCTCCATTTAAAGGTGATGAACACCAAGGGATAAGGAAAAGCAAACATAATTAACTTTAAAAAGCACTTCTGTCTCTTGTCTGAA		37211	23624	60835	include	402.748	281.745	213.456	132.42	0.382854	0.962953	-0.580099	49069	35021	84090	include	358.239	261.84	186.284	125.683	0.402872	0.466768	-0.0638958	-0.321997	Variant shows effect on exon inclusion		INCLUDE BOTH
EYS	ENSG00000188107	ENST00000370621.7	13	114	VAR	EYS_c.2137+41A>G	AAGGCTTGTGCAAATTTAAGAATTACGACTTGATACATGCCTGTCTTGTTAACACTTAACATTTTTTTTTCCTATTTTCCAAAGGTACGCAATGTGAAATTGATATAGATGAGTGTGCTTCACATCCCTGCAAAAATGGAGCCACCTGCATTGACCAACCTGGTAATTACTTCTGCCAGTGTGTGCCTCCATTTAAAGGTAATGAACACCAAGGGATAAGGAAAAGCAAACATAATTAGCTTTAAAAAGCACTTCTGTCTCTTGTCTGAA		9043	106585	115628	include	97.8756	1271.16	51.8741	597.443	0.92011	0.962953	-0.0428429	58063	131478	189541	include	423.902	983.015	220.429	471.847	0.681588	0.466768	0.21482	0.0859885	No effect on exon inclusion detected		INCLUDE BOTH
EYS	ENSG00000188107	ENST00000370621.7	13	114	VAR	EYS_c.2137+5T>C	AAGGCTTGTGCAAATTTAAGAATTACGACTTGATACATGCCTGTCTTGTTAACACTTAACATTTTTTTTTCCTATTTTCCAAAGGTACGCAATGTGAAATTGATATAGATGAGTGTGCTTCACATCCCTGCAAAAATGGAGCCACCTGCATTGACCAACCTGGTAATTACTTCTGCCAGTGTGTGCCTCCATTTAAAGGTAACGAACACCAAGGGATAAGGAAAAGCAAACATAATTAACTTTAAAAAGCACTTCTGTCTCTTGTCTGAA		4419	17268	21687	include	47.8284	205.942	25.3491	96.7927	0.792462	0.962953	-0.170491	260526	81187	341713	include	1902.03	607.007	989.055	291.363	0.227553	0.466768	-0.239215	-0.204853	No effect on exon inclusion detected		INCLUDE BOTH
EYS	ENSG00000188107	ENST00000370621.7	14	122	AS	EYS_Ex14_AS	ATAGAATTTTAGACTAATTATAATTACCTGTACTAAGGTTAAAGGAATGTTAAGAGTTTTCTCTTTTCTGTTGTTTCCATTGGTTGATGGCTTTTCCTGCTTATGCAATCCAGGCTATGTTGGGATAAGATGTGAACAGGACATTGATGACTGCATCCTGAATGCCTGTGAGCACAATTCTACCTGCAAAGACCTGCATCTCGTTAGTATCCACTGGCTTTTTATATACCTAAATGTGGACTAATATAATTTAACACCTATGTACAAATA		6462	27579	34041	include	69.9405	328.913	37.0685	154.589	0.80659	0.931328	-0.124738	12131	80332	92463	include	88.5651	600.614	46.0539	288.295	0.862258	0.88132	-0.0190618	-0.0718999	No effect on exon inclusion detected		INCLUDE BOTH
EYS	ENSG00000188107	ENST00000370621.7	14	122	DS	EYS_Ex14_DS	ATAGAATTTTAGACTAATTATAATTACCTGTACTAAGGTTAAAGGAATGTTAAGAGTTTTCTCTTTTCTGTTGTTTCCAGTGGTTGATGGCTTTTCCTGCTTATGCAATCCAGGCTATGTTGGGATAAGATGTGAACAGGACATTGATGACTGCATCCTGAATGCCTGTGAGCACAATTCTACCTGCAAAGACCTGCATCTCTTTAGTATCCACTGGCTTTTTATATACCTAAATGTGGACTAATATAATTTAACACCTATGTACAAATA		4589	11576	16165	include	49.6684	138.058	26.3242	64.8872	0.711393	0.931328	-0.219935	9231	34991	44222	include	67.393	261.615	35.0444	125.575	0.781818	0.88132	-0.0995019	-0.159718	No effect on exon inclusion detected		INCLUDE BOTH
EYS	ENSG00000188107	ENST00000370621.7	14	122	ESS CNTRL	EYS_c.2138-2A>G	ATAGAATTTTAGACTAATTATAATTACCTGTACTAAGGTTAAAGGAATGTTAAGAGTTTTCTCTTTTCTGTTGTTTCCGGTGGTTGATGGCTTTTCCTGCTTATGCAATCCAGGCTATGTTGGGATAAGATGTGAACAGGACATTGATGACTGCATCCTGAATGCCTGTGAGCACAATTCTACCTGCAAAGACCTGCATCTCGTTAGTATCCACTGGCTTTTTATATACCTAAATGTGGACTAATATAATTTAACACCTATGTACAAATA		8260	12359	20619	include	89.4009	147.396	47.3825	69.2762	0.593837	0.931328	-0.337492	1959	11426	13385	exclude	14.3021	85.4282	7.43711	41.0055	0.846476	0.88132	-0.0348437	-0.186168
EYS	ENSG00000188107	ENST00000370621.7	14	122	REF	EYS_Ex14_REF	ATAGAATTTTAGACTAATTATAATTACCTGTACTAAGGTTAAAGGAATGTTAAGAGTTTTCTCTTTTCTGTTGTTTCCAGTGGTTGATGGCTTTTCCTGCTTATGCAATCCAGGCTATGTTGGGATAAGATGTGAACAGGACATTGATGACTGCATCCTGAATGCCTGTGAGCACAATTCTACCTGCAAAGACCTGCATCTCGTTAGTATCCACTGGCTTTTTATATACCTAAATGTGGACTAATATAATTTAACACCTATGTACAAATA		1864	25740	27604	include	20.1747	306.981	10.6926	144.281	0.931004	0.931328	-0.000324409	4965	38857	43822	include	36.2481	290.52	18.849	139.45	0.880927	0.88132	-0.000392221	-0.000358315	No effect on exon inclusion detected		INCLUDE BOTH
EYS	ENSG00000188107	ENST00000370621.7	14	122	VAR	EYS_c.2138-10T>A	ATAGAATTTTAGACTAATTATAATTACCTGTACTAAGGTTAAAGGAATGTTAAGAGTTTTCTCTTTTCTGATGTTTCCAGTGGTTGATGGCTTTTCCTGCTTATGCAATCCAGGCTATGTTGGGATAAGATGTGAACAGGACATTGATGACTGCATCCTGAATGCCTGTGAGCACAATTCTACCTGCAAAGACCTGCATCTCGTTAGTATCCACTGGCTTTTTATATACCTAAATGTGGACTAATATAATTTAACACCTATGTACAAATA		206	5924	6130	include	2.22961	70.6509	1.18169	33.2059	0.965636	0.931328	0.034308	2467	13716	16183	exclude	18.0109	102.55	9.36567	49.2239	0.840148	0.88132	-0.0411719	-0.00343198
EYS	ENSG00000188107	ENST00000370621.7	14	122	VAR	EYS_c.2138-25G>T	ATAGAATTTTAGACTAATTATAATTACCTGTACTAAGGTTAAAGGAATGTTAAGATTTTTCTCTTTTCTGTTGTTTCCAGTGGTTGATGGCTTTTCCTGCTTATGCAATCCAGGCTATGTTGGGATAAGATGTGAACAGGACATTGATGACTGCATCCTGAATGCCTGTGAGCACAATTCTACCTGCAAAGACCTGCATCTCGTTAGTATCCACTGGCTTTTTATATACCTAAATGTGGACTAATATAATTTAACACCTATGTACAAATA		11483	2900	14383	include	124.285	34.586	65.8708	16.2554	0.197932	0.931328	-0.733396	7	2544	2551	exclude	0.0511051	19.0206	0.0265746	9.12988	0.997098	0.88132	0.115778	-0.308809
EYS	ENSG00000188107	ENST00000370621.7	14	122	VAR	EYS_c.2138-27G>C	ATAGAATTTTAGACTAATTATAATTACCTGTACTAAGGTTAAAGGAATGTTAACAGTTTTCTCTTTTCTGTTGTTTCCAGTGGTTGATGGCTTTTCCTGCTTATGCAATCCAGGCTATGTTGGGATAAGATGTGAACAGGACATTGATGACTGCATCCTGAATGCCTGTGAGCACAATTCTACCTGCAAAGACCTGCATCTCGTTAGTATCCACTGGCTTTTTATATACCTAAATGTGGACTAATATAATTTAACACCTATGTACAAATA		639	6069	6708	include	6.91613	72.3802	3.66555	34.0187	0.90273	0.931328	-0.0285981	22	27811	27833	include	0.160616	207.933	0.0835203	99.8079	0.999164	0.88132	0.117844	0.0446231	No effect on exon inclusion detected		INCLUDE BOTH
EYS	ENSG00000188107	ENST00000370621.7	14	122	VAR	EYS_c.2138-36G>T	ATAGAATTTTAGACTAATTATAATTACCTGTACTAAGGTTAAAGTAATGTTAAGAGTTTTCTCTTTTCTGTTGTTTCCAGTGGTTGATGGCTTTTCCTGCTTATGCAATCCAGGCTATGTTGGGATAAGATGTGAACAGGACATTGATGACTGCATCCTGAATGCCTGTGAGCACAATTCTACCTGCAAAGACCTGCATCTCGTTAGTATCCACTGGCTTTTTATATACCTAAATGTGGACTAATATAATTTAACACCTATGTACAAATA		640	23944	24584	include	6.92695	285.561	3.67128	134.214	0.973374	0.931328	0.0420463	3450	9506	12956	exclude	25.1875	71.073	13.0975	34.115	0.722584	0.88132	-0.158735	-0.0583446
EYS	ENSG00000188107	ENST00000370621.7	14	122	VAR	EYS_c.2138-46A>G	ATAGAATTTTAGACTAATTATAATTACCTGTACTGAGGTTAAAGGAATGTTAAGAGTTTTCTCTTTTCTGTTGTTTCCAGTGGTTGATGGCTTTTCCTGCTTATGCAATCCAGGCTATGTTGGGATAAGATGTGAACAGGACATTGATGACTGCATCCTGAATGCCTGTGAGCACAATTCTACCTGCAAAGACCTGCATCTCGTTAGTATCCACTGGCTTTTTATATACCTAAATGTGGACTAATATAATTTAACACCTATGTACAAATA		7253	14978	22231	include	78.5018	178.631	41.606	83.9565	0.668643	0.931328	-0.262685	11	7087	7098	exclude	0.080308	52.987	0.0417602	25.4338	0.998361	0.88132	0.117041	-0.0728218
EYS	ENSG00000188107	ENST00000370621.7	14	122	VAR	EYS_c.2138-49A>G	ATAGAATTTTAGACTAATTATAATTACCTGTGCTAAGGTTAAAGGAATGTTAAGAGTTTTCTCTTTTCTGTTGTTTCCAGTGGTTGATGGCTTTTCCTGCTTATGCAATCCAGGCTATGTTGGGATAAGATGTGAACAGGACATTGATGACTGCATCCTGAATGCCTGTGAGCACAATTCTACCTGCAAAGACCTGCATCTCGTTAGTATCCACTGGCTTTTTATATACCTAAATGTGGACTAATATAATTTAACACCTATGTACAAATA		9908	22232	32140	include	107.238	265.144	56.836	124.618	0.686774	0.931328	-0.244554	11679	27282	38961	include	85.2652	203.978	44.3379	97.9094	0.688304	0.88132	-0.193016	-0.218785	No effect on exon inclusion detected		INCLUDE BOTH
EYS	ENSG00000188107	ENST00000370621.7	14	122	VAR	EYS_c.2160A>G	ATAGAATTTTAGACTAATTATAATTACCTGTACTAAGGTTAAAGGAATGTTAAGAGTTTTCTCTTTTCTGTTGTTTCCAGTGGTTGATGGCTTTTCCTGCTTGTGCAATCCAGGCTATGTTGGGATAAGATGTGAACAGGACATTGATGACTGCATCCTGAATGCCTGTGAGCACAATTCTACCTGCAAAGACCTGCATCTCGTTAGTATCCACTGGCTTTTTATATACCTAAATGTGGACTAATATAATTTAACACCTATGTACAAATA		439	5972	6411	include	4.75145	71.2234	2.51827	33.475	0.930035	0.931328	-0.00129314	4286	1865	6151	exclude	31.2909	13.9439	16.2713	6.69309	0.291456	0.88132	-0.589864	-0.295579
EYS	ENSG00000188107	ENST00000370621.7	14	122	VAR	EYS_c.2181G>T	ATAGAATTTTAGACTAATTATAATTACCTGTACTAAGGTTAAAGGAATGTTAAGAGTTTTCTCTTTTCTGTTGTTTCCAGTGGTTGATGGCTTTTCCTGCTTATGCAATCCAGGCTATGTTGGTATAAGATGTGAACAGGACATTGATGACTGCATCCTGAATGCCTGTGAGCACAATTCTACCTGCAAAGACCTGCATCTCGTTAGTATCCACTGGCTTTTTATATACCTAAATGTGGACTAATATAATTTAACACCTATGTACAAATA		7	3949	3956	exclude	0.0757635	47.0966	0.0401547	22.1354	0.998189	0.931328	0.0668612	8579	24465	33044	include	62.6329	182.916	32.5691	87.7998	0.729422	0.88132	-0.151897	-0.0425181
EYS	ENSG00000188107	ENST00000370621.7	14	122	VAR	EYS_c.2217G>A	ATAGAATTTTAGACTAATTATAATTACCTGTACTAAGGTTAAAGGAATGTTAAGAGTTTTCTCTTTTCTGTTGTTTCCAGTGGTTGATGGCTTTTCCTGCTTATGCAATCCAGGCTATGTTGGGATAAGATGTGAACAGGACATTGATGACTGCATCCTAAATGCCTGTGAGCACAATTCTACCTGCAAAGACCTGCATCTCGTTAGTATCCACTGGCTTTTTATATACCTAAATGTGGACTAATATAATTTAACACCTATGTACAAATA		2506	4372	6878	include	27.1233	52.1414	14.3754	24.5065	0.630281	0.931328	-0.301047	7513	10479	17992	exclude	54.8504	78.3478	28.5222	37.6069	0.568689	0.88132	-0.31263	-0.306839
EYS	ENSG00000188107	ENST00000370621.7	14	122	VAR	EYS_c.2234A>G	ATAGAATTTTAGACTAATTATAATTACCTGTACTAAGGTTAAAGGAATGTTAAGAGTTTTCTCTTTTCTGTTGTTTCCAGTGGTTGATGGCTTTTCCTGCTTATGCAATCCAGGCTATGTTGGGATAAGATGTGAACAGGACATTGATGACTGCATCCTGAATGCCTGTGAGCACAGTTCTACCTGCAAAGACCTGCATCTCGTTAGTATCCACTGGCTTTTTATATACCTAAATGTGGACTAATATAATTTAACACCTATGTACAAATA		1013	3122	4135	exclude	10.9641	37.2336	5.81095	17.4998	0.750718	0.931328	-0.18061	1257	8087	9344	exclude	9.17701	60.4636	4.77205	29.0226	0.858793	0.88132	-0.0225271	-0.101569
EYS	ENSG00000188107	ENST00000370621.7	14	122	VAR	EYS_c.2256T>C	ATAGAATTTTAGACTAATTATAATTACCTGTACTAAGGTTAAAGGAATGTTAAGAGTTTTCTCTTTTCTGTTGTTTCCAGTGGTTGATGGCTTTTCCTGCTTATGCAATCCAGGCTATGTTGGGATAAGATGTGAACAGGACATTGATGACTGCATCCTGAATGCCTGTGAGCACAATTCTACCTGCAAAGACCTGCACCTCGTTAGTATCCACTGGCTTTTTATATACCTAAATGTGGACTAATATAATTTAACACCTATGTACAAATA		6140	1039	7179	include	66.4554	12.3913	35.2214	5.82393	0.14189	0.931328	-0.789438	19	2941	2960	exclude	0.138714	21.9888	0.0721312	10.5546	0.993212	0.88132	0.111893	-0.338773
EYS	ENSG00000188107	ENST00000370621.7	14	122	VAR	EYS_c.2259+10C>G	ATAGAATTTTAGACTAATTATAATTACCTGTACTAAGGTTAAAGGAATGTTAAGAGTTTTCTCTTTTCTGTTGTTTCCAGTGGTTGATGGCTTTTCCTGCTTATGCAATCCAGGCTATGTTGGGATAAGATGTGAACAGGACATTGATGACTGCATCCTGAATGCCTGTGAGCACAATTCTACCTGCAAAGACCTGCATCTCGTTAGTATCGACTGGCTTTTTATATACCTAAATGTGGACTAATATAATTTAACACCTATGTACAAATA		332	2463	2795	exclude	3.59335	29.3743	1.90448	13.8059	0.878776	0.931328	-0.0525522	15958	752	16710	exclude	116.505	5.62244	60.5826	2.69877	0.0426472	0.88132	-0.838673	-0.445612
EYS	ENSG00000188107	ENST00000370621.7	14	122	VAR	EYS_c.2259+15G>C	ATAGAATTTTAGACTAATTATAATTACCTGTACTAAGGTTAAAGGAATGTTAAGAGTTTTCTCTTTTCTGTTGTTTCCAGTGGTTGATGGCTTTTCCTGCTTATGCAATCCAGGCTATGTTGGGATAAGATGTGAACAGGACATTGATGACTGCATCCTGAATGCCTGTGAGCACAATTCTACCTGCAAAGACCTGCATCTCGTTAGTATCCACTGCCTTTTTATATACCTAAATGTGGACTAATATAATTTAACACCTATGTACAAATA		849	8522	9371	include	9.18903	101.635	4.87019	47.7686	0.907479	0.931328	-0.023849	919	15807	16726	exclude	6.70937	118.183	3.48887	56.728	0.942062	0.88132	0.0607419	0.0184464
EYS	ENSG00000188107	ENST00000370621.7	14	122	VAR	EYS_c.2259+16C>T	ATAGAATTTTAGACTAATTATAATTACCTGTACTAAGGTTAAAGGAATGTTAAGAGTTTTCTCTTTTCTGTTGTTTCCAGTGGTTGATGGCTTTTCCTGCTTATGCAATCCAGGCTATGTTGGGATAAGATGTGAACAGGACATTGATGACTGCATCCTGAATGCCTGTGAGCACAATTCTACCTGCAAAGACCTGCATCTCGTTAGTATCCACTGGTTTTTTATATACCTAAATGTGGACTAATATAATTTAACACCTATGTACAAATA		7	19731	19738	include	0.0757635	235.316	0.0401547	110.599	0.999637	0.931328	0.068309	33	6399	6432	exclude	0.240924	47.8431	0.12528	22.9647	0.994574	0.88132	0.113255	0.0907818
EYS	ENSG00000188107	ENST00000370621.7	14	122	VAR	EYS_c.2259+21T>G	ATAGAATTTTAGACTAATTATAATTACCTGTACTAAGGTTAAAGGAATGTTAAGAGTTTTCTCTTTTCTGTTGTTTCCAGTGGTTGATGGCTTTTCCTGCTTATGCAATCCAGGCTATGTTGGGATAAGATGTGAACAGGACATTGATGACTGCATCCTGAATGCCTGTGAGCACAATTCTACCTGCAAAGACCTGCATCTCGTTAGTATCCACTGGCTTTTGATATACCTAAATGTGGACTAATATAATTTAACACCTATGTACAAATA		289	926	1215	exclude	3.12795	11.0437	1.65781	5.19053	0.757925	0.931328	-0.173403	1932	3575	5507	exclude	14.105	26.729	7.3346	12.8299	0.636262	0.88132	-0.245058	-0.20923
EYS	ENSG00000188107	ENST00000370621.7	14	122	VAR	EYS_c.2259+28C>T	ATAGAATTTTAGACTAATTATAATTACCTGTACTAAGGTTAAAGGAATGTTAAGAGTTTTCTCTTTTCTGTTGTTTCCAGTGGTTGATGGCTTTTCCTGCTTATGCAATCCAGGCTATGTTGGGATAAGATGTGAACAGGACATTGATGACTGCATCCTGAATGCCTGTGAGCACAATTCTACCTGCAAAGACCTGCATCTCGTTAGTATCCACTGGCTTTTTATATACTTAAATGTGGACTAATATAATTTAACACCTATGTACAAATA		5332	3236	8568	include	57.7101	38.5932	30.5864	18.1388	0.372268	0.931328	-0.55906	201	19548	19749	include	1.46745	146.154	0.763072	70.1537	0.98924	0.88132	0.10792	-0.22557	No effect on exon inclusion detected		INCLUDE BOTH
EYS	ENSG00000188107	ENST00000370621.7	14	122	VAR	EYS_c.2259+39C>T	ATAGAATTTTAGACTAATTATAATTACCTGTACTAAGGTTAAAGGAATGTTAAGAGTTTTCTCTTTTCTGTTGTTTCCAGTGGTTGATGGCTTTTCCTGCTTATGCAATCCAGGCTATGTTGGGATAAGATGTGAACAGGACATTGATGACTGCATCCTGAATGCCTGTGAGCACAATTCTACCTGCAAAGACCTGCATCTCGTTAGTATCCACTGGCTTTTTATATACCTAAATGTGGATTAATATAATTTAACACCTATGTACAAATA		1165	27478	28643	include	12.6092	327.709	6.68288	154.023	0.958415	0.931328	0.0270874	4043	12300	16343	exclude	29.5168	91.9628	15.3488	44.1421	0.741998	0.88132	-0.139322	-0.0561171
EYS	ENSG00000188107	ENST00000370621.7	14	122	VAR	EYS_c.2259+66A>G	ATAGAATTTTAGACTAATTATAATTACCTGTACTAAGGTTAAAGGAATGTTAAGAGTTTTCTCTTTTCTGTTGTTTCCAGTGGTTGATGGCTTTTCCTGCTTATGCAATCCAGGCTATGTTGGGATAAGATGTGAACAGGACATTGATGACTGCATCCTGAATGCCTGTGAGCACAATTCTACCTGCAAAGACCTGCATCTCGTTAGTATCCACTGGCTTTTTATATACCTAAATGTGGACTAATATAATTTAACACCTATGTACAAGTA		768	13812	14580	include	8.31234	164.725	4.40554	77.4207	0.94616	0.931328	0.0148318	23	13558	13581	exclude	0.167917	101.368	0.0873167	48.6568	0.998209	0.88132	0.116889	0.0658604
EYS	ENSG00000188107	ENST00000370621.7	14	122	VAR	EYS_c.2259+7A>G	ATAGAATTTTAGACTAATTATAATTACCTGTACTAAGGTTAAAGGAATGTTAAGAGTTTTCTCTTTTCTGTTGTTTCCAGTGGTTGATGGCTTTTCCTGCTTATGCAATCCAGGCTATGTTGGGATAAGATGTGAACAGGACATTGATGACTGCATCCTGAATGCCTGTGAGCACAATTCTACCTGCAAAGACCTGCATCTCGTTAGTGTCCACTGGCTTTTTATATACCTAAATGTGGACTAATATAATTTAACACCTATGTACAAATA		686	24182	24868	include	7.42482	288.4	3.93516	135.548	0.971788	0.931328	0.0404595	6599	14040	20639	include	48.1775	104.972	25.0523	50.3866	0.667913	0.88132	-0.213407	-0.0864737	No effect on exon inclusion detected		INCLUDE BOTH
EYS	ENSG00000188107	ENST00000370621.7	15	122	AS	EYS_Ex15_AS	AAATGGCCAGGAGTAATATCTGTATTATAGGCTTAATAGTAAGAAATAGCCTAAAAATATATAATTTCATATTCTCTTATAGCTACCAGTGTGTGTGCCTATCTGATTGGGAAGGAAATTTTTGTGAACAAGAATCCAATGAGTGTAAAATGAATCCTTGCAAGAACAATTCCACCTGTACTGACCTTTACAAAAGCTATCGGTGAGTAACATATTTTTAGCTTTCTTCATGAAATTACTTGGAGTGCTCAGTGTCCTTGGGATACATCC		8091	72969	81060	include	87.5718	870.244	46.413	409.015	0.898089	0.954696	-0.0566065	1679	85557	87236	include	12.2579	639.68	6.37412	307.046	0.979663	0.8648	0.114862	0.0291279	No effect on exon inclusion detected		INCLUDE BOTH
EYS	ENSG00000188107	ENST00000370621.7	15	122	DS	EYS_Ex15_DS	AAATGGCCAGGAGTAATATCTGTATTATAGGCTTAATAGTAAGAAATAGCCTAAAAATATATAATTTCATATTCTCTTAGAGCTACCAGTGTGTGTGCCTATCTGATTGGGAAGGAAATTTTTGTGAACAAGAATCCAATGAGTGTAAAATGAATCCTTGCAAGAACAATTCCACCTGTACTGACCTTTACAAAAGCTATCGTTGAGTAACATATTTTTAGCTTTCTTCATGAAATTACTTGGAGTGCTCAGTGTCCTTGGGATACATCC		58245	721	58966	include	630.406	8.5988	334.115	4.04144	0.0119514	0.954696	-0.942744	110630	2226	112856	include	807.679	16.643	419.993	7.98865	0.0186659	0.8648	-0.846135	-0.894439	Control shows strong effect on exon inclusion		INCLUDE BOTH
EYS	ENSG00000188107	ENST00000370621.7	15	122	REF	EYS_Ex15_REF	AAATGGCCAGGAGTAATATCTGTATTATAGGCTTAATAGTAAGAAATAGCCTAAAAATATATAATTTCATATTCTCTTAGAGCTACCAGTGTGTGTGCCTATCTGATTGGGAAGGAAATTTTTGTGAACAAGAATCCAATGAGTGTAAAATGAATCCTTGCAAGAACAATTCCACCTGTACTGACCTTTACAAAAGCTATCGGTGAGTAACATATTTTTAGCTTTCTTCATGAAATTACTTGGAGTGCTCAGTGTCCTTGGGATACATCC		1364	29267	30631	include	14.7631	349.045	7.82442	164.051	0.954476	0.954696	-0.000219416	7793	52534	60327	include	56.8946	392.778	29.5852	188.534	0.864362	0.8648	-0.000438412	-0.000328914	No effect on exon inclusion detected		INCLUDE BOTH
EYS	ENSG00000188107	ENST00000370621.7	15	122	VAR	EYS_c.2260-22A>G	AAATGGCCAGGAGTAATATCTGTATTATAGGCTTAATAGTAAGAAATAGCCTAAAAATGTATAATTTCATATTCTCTTAGAGCTACCAGTGTGTGTGCCTATCTGATTGGGAAGGAAATTTTTGTGAACAAGAATCCAATGAGTGTAAAATGAATCCTTGCAAGAACAATTCCACCTGTACTGACCTTTACAAAAGCTATCGGTGAGTAACATATTTTTAGCTTTCTTCATGAAATTACTTGGAGTGCTCAGTGTCCTTGGGATACATCC		3	14338	14341	include	0.0324701	170.998	0.0172091	80.3691	0.999786	0.954696	0.0450903	12	1186	1198	exclude	0.0876087	8.8673	0.0455565	4.25631	0.98941	0.8648	0.12461	0.0848499
EYS	ENSG00000188107	ENST00000370621.7	15	122	VAR	EYS_c.2260-28A>C	AAATGGCCAGGAGTAATATCTGTATTATAGGCTTAATAGTAAGAAATAGCCTCAAAATATATAATTTCATATTCTCTTAGAGCTACCAGTGTGTGTGCCTATCTGATTGGGAAGGAAATTTTTGTGAACAAGAATCCAATGAGTGTAAAATGAATCCTTGCAAGAACAATTCCACCTGTACTGACCTTTACAAAAGCTATCGGTGAGTAACATATTTTTAGCTTTCTTCATGAAATTACTTGGAGTGCTCAGTGTCCTTGGGATACATCC		1404	37995	39399	include	15.196	453.137	8.05388	212.974	0.963562	0.954696	0.00886614	1798	4636	6434	exclude	13.1267	34.6617	6.82589	16.6376	0.709085	0.8648	-0.155715	-0.0734246
EYS	ENSG00000188107	ENST00000370621.7	15	122	VAR	EYS_c.2260-50G>T	AAATGGCCAGGAGTAATATCTGTATTATAGTCTTAATAGTAAGAAATAGCCTAAAAATATATAATTTCATATTCTCTTAGAGCTACCAGTGTGTGTGCCTATCTGATTGGGAAGGAAATTTTTGTGAACAAGAATCCAATGAGTGTAAAATGAATCCTTGCAAGAACAATTCCACCTGTACTGACCTTTACAAAAGCTATCGGTGAGTAACATATTTTTAGCTTTCTTCATGAAATTACTTGGAGTGCTCAGTGTCCTTGGGATACATCC		3124	28418	31542	include	33.8122	338.919	17.9204	159.292	0.898876	0.954696	-0.0558197	3636	32390	36026	include	26.5454	242.169	13.8036	116.241	0.893855	0.8648	0.0290542	-0.0133828	No effect on exon inclusion detected		INCLUDE BOTH
EYS	ENSG00000188107	ENST00000370621.7	15	122	VAR	EYS_c.2260-63A>G	AAATGGCCAGGAGTAATGTCTGTATTATAGGCTTAATAGTAAGAAATAGCCTAAAAATATATAATTTCATATTCTCTTAGAGCTACCAGTGTGTGTGCCTATCTGATTGGGAAGGAAATTTTTGTGAACAAGAATCCAATGAGTGTAAAATGAATCCTTGCAAGAACAATTCCACCTGTACTGACCTTTACAAAAGCTATCGGTGAGTAACATATTTTTAGCTTTCTTCATGAAATTACTTGGAGTGCTCAGTGTCCTTGGGATACATCC		876	99	975	exclude	9.48126	1.1807	5.02507	0.554927	0.0994493	0.954696	-0.855246	9691	8118	17809	exclude	70.7514	60.6954	36.7907	29.1338	0.441927	0.8648	-0.422874	-0.63906
EYS	ENSG00000188107	ENST00000370621.7	15	122	VAR	EYS_c.2260-65A>G	AAATGGCCAGGAGTAGTATCTGTATTATAGGCTTAATAGTAAGAAATAGCCTAAAAATATATAATTTCATATTCTCTTAGAGCTACCAGTGTGTGTGCCTATCTGATTGGGAAGGAAATTTTTGTGAACAAGAATCCAATGAGTGTAAAATGAATCCTTGCAAGAACAATTCCACCTGTACTGACCTTTACAAAAGCTATCGGTGAGTAACATATTTTTAGCTTTCTTCATGAAATTACTTGGAGTGCTCAGTGTCCTTGGGATACATCC		1123	7888	9011	include	12.1546	94.074	6.44195	44.2148	0.872831	0.954696	-0.0818644	10	757	767	exclude	0.0730073	5.65982	0.0379638	2.71671	0.986218	0.8648	0.121418	0.0197768
EYS	ENSG00000188107	ENST00000370621.7	15	122	VAR	EYS_c.2260-65A>T	AAATGGCCAGGAGTATTATCTGTATTATAGGCTTAATAGTAAGAAATAGCCTAAAAATATATAATTTCATATTCTCTTAGAGCTACCAGTGTGTGTGCCTATCTGATTGGGAAGGAAATTTTTGTGAACAAGAATCCAATGAGTGTAAAATGAATCCTTGCAAGAACAATTCCACCTGTACTGACCTTTACAAAAGCTATCGGTGAGTAACATATTTTTAGCTTTCTTCATGAAATTACTTGGAGTGCTCAGTGTCCTTGGGATACATCC		573	112	685	exclude	6.20178	1.33574	3.28695	0.627796	0.160367	0.954696	-0.794328	13865	26085	39950	include	101.225	195.028	52.6368	93.6136	0.640091	0.8648	-0.224709	-0.509519
EYS	ENSG00000188107	ENST00000370621.7	15	122	VAR	EYS_c.2309A>C	AAATGGCCAGGAGTAATATCTGTATTATAGGCTTAATAGTAAGAAATAGCCTAAAAATATATAATTTCATATTCTCTTAGAGCTACCAGTGTGTGTGCCTATCTGATTGGGAAGGAAATTTTTGTGAACCAGAATCCAATGAGTGTAAAATGAATCCTTGCAAGAACAATTCCACCTGTACTGACCTTTACAAAAGCTATCGGTGAGTAACATATTTTTAGCTTTCTTCATGAAATTACTTGGAGTGCTCAGTGTCCTTGGGATACATCC		16	37880	37896	include	0.173174	451.765	0.0917821	212.33	0.999568	0.954696	0.0448723	13891	5418	19309	include	101.414	40.5085	52.7355	19.4441	0.269385	0.8648	-0.595416	-0.275272	No effect on exon inclusion detected		INCLUDE BOTH
EYS	ENSG00000188107	ENST00000370621.7	15	122	VAR	EYS_c.2319T>C	AAATGGCCAGGAGTAATATCTGTATTATAGGCTTAATAGTAAGAAATAGCCTAAAAATATATAATTTCATATTCTCTTAGAGCTACCAGTGTGTGTGCCTATCTGATTGGGAAGGAAATTTTTGTGAACAAGAATCCAACGAGTGTAAAATGAATCCTTGCAAGAACAATTCCACCTGTACTGACCTTTACAAAAGCTATCGGTGAGTAACATATTTTTAGCTTTCTTCATGAAATTACTTGGAGTGCTCAGTGTCCTTGGGATACATCC		675	31199	31874	include	7.30577	372.086	3.87206	174.88	0.978338	0.954696	0.0236428	6244	37909	44153	include	45.5857	283.432	23.7046	136.047	0.851616	0.8648	-0.0131841	0.00522939	No effect on exon inclusion detected		INCLUDE BOTH
EYS	ENSG00000188107	ENST00000370621.7	15	122	VAR	EYS_c.2346C>T	AAATGGCCAGGAGTAATATCTGTATTATAGGCTTAATAGTAAGAAATAGCCTAAAAATATATAATTTCATATTCTCTTAGAGCTACCAGTGTGTGTGCCTATCTGATTGGGAAGGAAATTTTTGTGAACAAGAATCCAATGAGTGTAAAATGAATCCTTGCAAGAATAATTCCACCTGTACTGACCTTTACAAAAGCTATCGGTGAGTAACATATTTTTAGCTTTCTTCATGAAATTACTTGGAGTGCTCAGTGTCCTTGGGATACATCC		2	14	16	exclude	N/A	N/A	N/A	N/A	N/A	N/A	N/A	2578	9546	12124	exclude	18.8213	71.3721	9.78706	34.2586	0.777797	0.8648	-0.0870031	-0.0870031
EYS	ENSG00000188107	ENST00000370621.7	15	122	VAR	EYS_c.2370C>T	AAATGGCCAGGAGTAATATCTGTATTATAGGCTTAATAGTAAGAAATAGCCTAAAAATATATAATTTCATATTCTCTTAGAGCTACCAGTGTGTGTGCCTATCTGATTGGGAAGGAAATTTTTGTGAACAAGAATCCAATGAGTGTAAAATGAATCCTTGCAAGAACAATTCCACCTGTACTGACCTTTATAAAAGCTATCGGTGAGTAACATATTTTTAGCTTTCTTCATGAAATTACTTGGAGTGCTCAGTGTCCTTGGGATACATCC		144	2599	2743	exclude	1.55856	30.9962	0.826039	14.5682	0.946341	0.954696	-0.00835445	1299	6707	8006	exclude	9.48365	50.1459	4.9315	24.07	0.829957	0.8648	-0.0348431	-0.0215988
EYS	ENSG00000188107	ENST00000370621.7	15	122	VAR	EYS_c.2380C>A	AAATGGCCAGGAGTAATATCTGTATTATAGGCTTAATAGTAAGAAATAGCCTAAAAATATATAATTTCATATTCTCTTAGAGCTACCAGTGTGTGTGCCTATCTGATTGGGAAGGAAATTTTTGTGAACAAGAATCCAATGAGTGTAAAATGAATCCTTGCAAGAACAATTCCACCTGTACTGACCTTTACAAAAGCTATAGGTGAGTAACATATTTTTAGCTTTCTTCATGAAATTACTTGGAGTGCTCAGTGTCCTTGGGATACATCC		502	1874	2376	exclude	5.43333	22.3497	2.87966	10.5044	0.784843	0.954696	-0.169852	1368	25617	26985	include	9.9874	191.529	5.19345	91.9341	0.94653	0.8648	0.0817292	-0.0440615
EYS	ENSG00000188107	ENST00000370621.7	15	122	VAR	EYS_c.2381+10A>C	AAATGGCCAGGAGTAATATCTGTATTATAGGCTTAATAGTAAGAAATAGCCTAAAAATATATAATTTCATATTCTCTTAGAGCTACCAGTGTGTGTGCCTATCTGATTGGGAAGGAAATTTTTGTGAACAAGAATCCAATGAGTGTAAAATGAATCCTTGCAAGAACAATTCCACCTGTACTGACCTTTACAAAAGCTATCGGTGAGTAACCTATTTTTAGCTTTCTTCATGAAATTACTTGGAGTGCTCAGTGTCCTTGGGATACATCC		627	7413	8040	include	6.78624	88.409	3.59671	41.5523	0.920337	0.954696	-0.0343588	17	5012	5029	exclude	0.124112	37.473	0.0645384	17.987	0.996425	0.8648	0.131624	0.0486328
EYS	ENSG00000188107	ENST00000370621.7	15	122	VAR	EYS_c.2381+10A>G	AAATGGCCAGGAGTAATATCTGTATTATAGGCTTAATAGTAAGAAATAGCCTAAAAATATATAATTTCATATTCTCTTAGAGCTACCAGTGTGTGTGCCTATCTGATTGGGAAGGAAATTTTTGTGAACAAGAATCCAATGAGTGTAAAATGAATCCTTGCAAGAACAATTCCACCTGTACTGACCTTTACAAAAGCTATCGGTGAGTAACGTATTTTTAGCTTTCTTCATGAAATTACTTGGAGTGCTCAGTGTCCTTGGGATACATCC		3	6049	6052	include	0.0324701	72.1417	0.0172091	33.9066	0.999493	0.954696	0.0447971	1368	2177	3545	exclude	9.9874	16.2767	5.19345	7.8128	0.600696	0.8648	-0.264105	-0.109654
EYS	ENSG00000188107	ENST00000370621.7	15	122	VAR	EYS_c.2381+19G>T	AAATGGCCAGGAGTAATATCTGTATTATAGGCTTAATAGTAAGAAATAGCCTAAAAATATATAATTTCATATTCTCTTAGAGCTACCAGTGTGTGTGCCTATCTGATTGGGAAGGAAATTTTTGTGAACAAGAATCCAATGAGTGTAAAATGAATCCTTGCAAGAACAATTCCACCTGTACTGACCTTTACAAAAGCTATCGGTGAGTAACATATTTTTATCTTTCTTCATGAAATTACTTGGAGTGCTCAGTGTCCTTGGGATACATCC		2349	9193	11542	include	25.4241	109.638	13.4748	51.5297	0.79271	0.954696	-0.161985	328	59322	59650	include	2.39464	443.53	1.24521	212.894	0.994185	0.8648	0.129385	-0.0163003	No effect on exon inclusion detected		INCLUDE BOTH
EYS	ENSG00000188107	ENST00000370621.7	15	122	VAR	EYS_c.2381+20C>A	AAATGGCCAGGAGTAATATCTGTATTATAGGCTTAATAGTAAGAAATAGCCTAAAAATATATAATTTCATATTCTCTTAGAGCTACCAGTGTGTGTGCCTATCTGATTGGGAAGGAAATTTTTGTGAACAAGAATCCAATGAGTGTAAAATGAATCCTTGCAAGAACAATTCCACCTGTACTGACCTTTACAAAAGCTATCGGTGAGTAACATATTTTTAGATTTCTTCATGAAATTACTTGGAGTGCTCAGTGTCCTTGGGATACATCC		5	6303	6308	include	0.0541168	75.1709	0.0286819	35.3303	0.999189	0.954696	0.0444932	1188	16	1204	exclude	8.67326	0.119626	4.5101	0.0574207	0.0125715	0.8648	-0.852229	-0.403868
EYS	ENSG00000188107	ENST00000370621.7	15	122	VAR	EYS_c.2381+20C>T	AAATGGCCAGGAGTAATATCTGTATTATAGGCTTAATAGTAAGAAATAGCCTAAAAATATATAATTTCATATTCTCTTAGAGCTACCAGTGTGTGTGCCTATCTGATTGGGAAGGAAATTTTTGTGAACAAGAATCCAATGAGTGTAAAATGAATCCTTGCAAGAACAATTCCACCTGTACTGACCTTTACAAAAGCTATCGGTGAGTAACATATTTTTAGTTTTCTTCATGAAATTACTTGGAGTGCTCAGTGTCCTTGGGATACATCC		4036	30782	34818	include	43.6831	367.113	23.152	172.543	0.881693	0.954696	-0.0730023	1426	14003	15429	exclude	10.4108	104.695	5.41364	50.2538	0.90275	0.8648	0.03795	-0.0175261
EYS	ENSG00000188107	ENST00000370621.7	15	122	VAR	EYS_c.2381+37C>A	AAATGGCCAGGAGTAATATCTGTATTATAGGCTTAATAGTAAGAAATAGCCTAAAAATATATAATTTCATATTCTCTTAGAGCTACCAGTGTGTGTGCCTATCTGATTGGGAAGGAAATTTTTGTGAACAAGAATCCAATGAGTGTAAAATGAATCCTTGCAAGAACAATTCCACCTGTACTGACCTTTACAAAAGCTATCGGTGAGTAACATATTTTTAGCTTTCTTCATGAAATTAATTGGAGTGCTCAGTGTCCTTGGGATACATCC		932	1669	2601	exclude	10.0874	19.9049	5.34631	9.35528	0.636345	0.954696	-0.318351	8872	19155	28027	include	64.7721	143.215	33.6815	68.7433	0.671159	0.8648	-0.193642	-0.255996
EYS	ENSG00000188107	ENST00000370621.7	15	122	VAR	EYS_c.2381+39T>A	AAATGGCCAGGAGTAATATCTGTATTATAGGCTTAATAGTAAGAAATAGCCTAAAAATATATAATTTCATATTCTCTTAGAGCTACCAGTGTGTGTGCCTATCTGATTGGGAAGGAAATTTTTGTGAACAAGAATCCAATGAGTGTAAAATGAATCCTTGCAAGAACAATTCCACCTGTACTGACCTTTACAAAAGCTATCGGTGAGTAACATATTTTTAGCTTTCTTCATGAAATTACTAGGAGTGCTCAGTGTCCTTGGGATACATCC		915	23750	24665	include	9.90337	283.248	5.24879	133.126	0.962068	0.954696	0.00737283	1552	2648	4200	exclude	11.3307	19.7982	5.89198	9.50312	0.617282	0.8648	-0.247518	-0.120073
EYS	ENSG00000188107	ENST00000370621.7	15	122	VAR	EYS_c.2381+3G>A	AAATGGCCAGGAGTAATATCTGTATTATAGGCTTAATAGTAAGAAATAGCCTAAAAATATATAATTTCATATTCTCTTAGAGCTACCAGTGTGTGTGCCTATCTGATTGGGAAGGAAATTTTTGTGAACAAGAATCCAATGAGTGTAAAATGAATCCTTGCAAGAACAATTCCACCTGTACTGACCTTTACAAAAGCTATCGGTAAGTAACATATTTTTAGCTTTCTTCATGAAATTACTTGGAGTGCTCAGTGTCCTTGGGATACATCC		1019	5439	6458	include	11.029	64.8667	5.84537	30.4873	0.839116	0.954696	-0.11558	2468	44107	46575	include	18.0182	329.772	9.36946	158.291	0.944116	0.8648	0.0793159	-0.0181321	No effect on exon inclusion detected		INCLUDE BOTH
EYS	ENSG00000188107	ENST00000370621.7	15	122	VAR	EYS_c.2381+7A>C	AAATGGCCAGGAGTAATATCTGTATTATAGGCTTAATAGTAAGAAATAGCCTAAAAATATATAATTTCATATTCTCTTAGAGCTACCAGTGTGTGTGCCTATCTGATTGGGAAGGAAATTTTTGTGAACAAGAATCCAATGAGTGTAAAATGAATCCTTGCAAGAACAATTCCACCTGTACTGACCTTTACAAAAGCTATCGGTGAGTCACATATTTTTAGCTTTCTTCATGAAATTACTTGGAGTGCTCAGTGTCCTTGGGATACATCC		13	16178	16191	include	0.140704	192.942	0.0745729	90.6829	0.999178	0.954696	0.0444827	8055	8410	16465	exclude	58.8074	62.8786	30.5798	30.1817	0.496724	0.8648	-0.368076	-0.161797
EYS	ENSG00000188107	ENST00000370621.7	15	122	VAR	EYS_c.2381G>A	AAATGGCCAGGAGTAATATCTGTATTATAGGCTTAATAGTAAGAAATAGCCTAAAAATATATAATTTCATATTCTCTTAGAGCTACCAGTGTGTGTGCCTATCTGATTGGGAAGGAAATTTTTGTGAACAAGAATCCAATGAGTGTAAAATGAATCCTTGCAAGAACAATTCCACCTGTACTGACCTTTACAAAAGCTATCAGTGAGTAACATATTTTTAGCTTTCTTCATGAAATTACTTGGAGTGCTCAGTGTCCTTGGGATACATCC		1088	19742	20830	include	11.7758	235.447	6.24118	110.66	0.946612	0.954696	-0.00808401	2569	3586	6155	exclude	18.7556	26.8113	9.7529	12.8694	0.568881	0.8648	-0.295919	-0.152002
EYS	ENSG00000188107	ENST00000370621.7	17	97	AS	EYS_Ex17_AS	TTATGAGTGTATTCTTTAGACTACCACTGATTCTGATTTTTTTACTCTATAACAAGGATTGCTCATCCATACTCATCTCATACTCTTTGCATAATTTGAAGGTAAAAACTGTGAAATTGATGTGAAAGACTGCCTCTTCCTTTCCTGCCAGGATTATGGTGACTGTGAAGATATGGTCAACAATTTCAGGTACAGAAAACTTAAAAAGTATCTAGATACATGTTTATGTGTCTAGATGTATACAGGTATAGAATTTTAATTGGTGAATTA		2027	37649	39676	include	21.9389	449.01	11.6276	211.035	0.947779	0.749978	0.197801	6143	40761	46904	include	44.8484	304.756	23.3212	146.283	0.862496	0.665893	0.196603	0.197202	No effect on exon inclusion detected		INCLUDE BOTH
EYS	ENSG00000188107	ENST00000370621.7	17	97	DS	EYS_Ex17_DS	TTATGAGTGTATTCTTTAGACTACCACTGATTCTGATTTTTTTACTCTATAACAAGGATTGCTCATCCATACTCATCTCATACTCTTTGCAGAATTTGAAGGTAAAAACTGTGAAATTGATGTGAAAGACTGCCTCTTCCTTTCCTGCCAGGATTATGGTGACTGTGAAGATATGGTCAACAATTTCAGTTACAGAAAACTTAAAAAGTATCTAGATACATGTTTATGTGTCTAGATGTATACAGGTATAGAATTTTAATTGGTGAATTA		947	35647	36594	include	10.2497	425.134	5.43235	199.813	0.973532	0.749978	0.223555	24311	38395	62706	include	177.488	287.066	92.2938	137.792	0.598872	0.665893	-0.0670214	0.0782667	No effect on exon inclusion detected		INCLUDE BOTH
EYS	ENSG00000188107	ENST00000370621.7	17	97	REF	EYS_Ex17_REF	TTATGAGTGTATTCTTTAGACTACCACTGATTCTGATTTTTTTACTCTATAACAAGGATTGCTCATCCATACTCATCTCATACTCTTTGCAGAATTTGAAGGTAAAAACTGTGAAATTGATGTGAAAGACTGCCTCTTCCTTTCCTGCCAGGATTATGGTGACTGTGAAGATATGGTCAACAATTTCAGGTACAGAAAACTTAAAAAGTATCTAGATACATGTTTATGTGTCTAGATGTATACAGGTATAGAATTTTAATTGGTGAATTA		10483	32018	42501	include	113.461	381.854	60.1345	179.471	0.749027	0.749978	-0.000950253	11547	24254	35801	include	84.3015	181.339	43.8368	87.0425	0.66506	0.665893	-0.0008336	-0.000891926	No effect on exon inclusion detected		INCLUDE BOTH
EYS	ENSG00000188107	ENST00000370621.7	17	97	VAR	EYS_c.2642-10C>T	TTATGAGTGTATTCTTTAGACTACCACTGATTCTGATTTTTTTACTCTATAACAAGGATTGCTCATCCATACTCATCTCATATTCTTTGCAGAATTTGAAGGTAAAAACTGTGAAATTGATGTGAAAGACTGCCTCTTCCTTTCCTGCCAGGATTATGGTGACTGTGAAGATATGGTCAACAATTTCAGGTACAGAAAACTTAAAAAGTATCTAGATACATGTTTATGTGTCTAGATGTATACAGGTATAGAATTTTAATTGGTGAATTA		1709	38634	40343	include	18.4971	460.757	9.80347	216.556	0.956691	0.749978	0.206713	5099	26053	31152	include	37.2264	194.789	19.3577	93.4988	0.828475	0.665893	0.162582	0.184647	No effect on exon inclusion detected		INCLUDE BOTH
EYS	ENSG00000188107	ENST00000370621.7	17	97	VAR	EYS_c.2642-12T>C	TTATGAGTGTATTCTTTAGACTACCACTGATTCTGATTTTTTTACTCTATAACAAGGATTGCTCATCCATACTCATCTCACACTCTTTGCAGAATTTGAAGGTAAAAACTGTGAAATTGATGTGAAAGACTGCCTCTTCCTTTCCTGCCAGGATTATGGTGACTGTGAAGATATGGTCAACAATTTCAGGTACAGAAAACTTAAAAAGTATCTAGATACATGTTTATGTGTCTAGATGTATACAGGTATAGAATTTTAATTGGTGAATTA		4098	20523	24621	include	44.3541	244.762	23.5077	115.038	0.830325	0.749978	0.0803478	2647	15479	18126	exclude	19.325	115.731	10.049	55.5509	0.846814	0.665893	0.18092	0.130634
EYS	ENSG00000188107	ENST00000370621.7	17	97	VAR	EYS_c.2642-15T>C	TTATGAGTGTATTCTTTAGACTACCACTGATTCTGATTTTTTTACTCTATAACAAGGATTGCTCATCCATACTCATCCCATACTCTTTGCAGAATTTGAAGGTAAAAACTGTGAAATTGATGTGAAAGACTGCCTCTTCCTTTCCTGCCAGGATTATGGTGACTGTGAAGATATGGTCAACAATTTCAGGTACAGAAAACTTAAAAAGTATCTAGATACATGTTTATGTGTCTAGATGTATACAGGTATAGAATTTTAATTGGTGAATTA		650	3006	3656	exclude	7.03518	35.8502	3.72865	16.8496	0.818806	0.749978	0.0688288	10308	14260	24568	include	75.2559	106.617	39.1331	51.1762	0.566677	0.665893	-0.0992162	-0.0151937
EYS	ENSG00000188107	ENST00000370621.7	17	97	VAR	EYS_c.2642-27T>A	TTATGAGTGTATTCTTTAGACTACCACTGATTCTGATTTTTTTACTCTATAACAAGGATTGCTCAACCATACTCATCTCATACTCTTTGCAGAATTTGAAGGTAAAAACTGTGAAATTGATGTGAAAGACTGCCTCTTCCTTTCCTGCCAGGATTATGGTGACTGTGAAGATATGGTCAACAATTTCAGGTACAGAAAACTTAAAAAGTATCTAGATACATGTTTATGTGTCTAGATGTATACAGGTATAGAATTTTAATTGGTGAATTA		12458	19749	32207	include	134.837	235.531	71.4638	110.7	0.607694	0.749978	-0.142284	2574	4503	7077	exclude	18.7921	33.6673	9.77188	16.1603	0.623176	0.665893	-0.0427172	-0.0925005
EYS	ENSG00000188107	ENST00000370621.7	17	97	VAR	EYS_c.2642-35A>T	TTATGAGTGTATTCTTTAGACTACCACTGATTCTGATTTTTTTACTCTATAACAAGGTTTGCTCATCCATACTCATCTCATACTCTTTGCAGAATTTGAAGGTAAAAACTGTGAAATTGATGTGAAAGACTGCCTCTTCCTTTCCTGCCAGGATTATGGTGACTGTGAAGATATGGTCAACAATTTCAGGTACAGAAAACTTAAAAAGTATCTAGATACATGTTTATGTGTCTAGATGTATACAGGTATAGAATTTTAATTGGTGAATTA		457	14556	15013	include	4.94627	173.598	2.62153	81.5911	0.96887	0.749978	0.218893	2699	41139	43838	include	19.7047	307.582	10.2464	147.639	0.935102	0.665893	0.269209	0.244051	No effect on exon inclusion detected		INCLUDE BOTH
EYS	ENSG00000188107	ENST00000370621.7	17	97	VAR	EYS_c.2642-44A>T	TTATGAGTGTATTCTTTAGACTACCACTGATTCTGATTTTTTTACTCTTTAACAAGGATTGCTCATCCATACTCATCTCATACTCTTTGCAGAATTTGAAGGTAAAAACTGTGAAATTGATGTGAAAGACTGCCTCTTCCTTTCCTGCCAGGATTATGGTGACTGTGAAGATATGGTCAACAATTTCAGGTACAGAAAACTTAAAAAGTATCTAGATACATGTTTATGTGTCTAGATGTATACAGGTATAGAATTTTAATTGGTGAATTA		594	6979	7573	include	6.42907	83.2331	3.40741	39.1195	0.919876	0.749978	0.169899	2754	3336	6090	exclude	20.1062	24.9421	10.4552	11.9722	0.53382	0.665893	-0.132073	0.0189127
EYS	ENSG00000188107	ENST00000370621.7	17	97	VAR	EYS_c.2642-45T>C	TTATGAGTGTATTCTTTAGACTACCACTGATTCTGATTTTTTTACTCCATAACAAGGATTGCTCATCCATACTCATCTCATACTCTTTGCAGAATTTGAAGGTAAAAACTGTGAAATTGATGTGAAAGACTGCCTCTTCCTTTCCTGCCAGGATTATGGTGACTGTGAAGATATGGTCAACAATTTCAGGTACAGAAAACTTAAAAAGTATCTAGATACATGTTTATGTGTCTAGATGTATACAGGTATAGAATTTTAATTGGTGAATTA		12	9	21	exclude	N/A	N/A	N/A	N/A	N/A	N/A	N/A	15059	21480	36539	include	109.942	160.598	57.1697	77.0872	0.574177	0.665893	-0.091716	-0.091716
EYS	ENSG00000188107	ENST00000370621.7	17	97	VAR	EYS_c.2642-46C>T	TTATGAGTGTATTCTTTAGACTACCACTGATTCTGATTTTTTTACTTTATAACAAGGATTGCTCATCCATACTCATCTCATACTCTTTGCAGAATTTGAAGGTAAAAACTGTGAAATTGATGTGAAAGACTGCCTCTTCCTTTCCTGCCAGGATTATGGTGACTGTGAAGATATGGTCAACAATTTCAGGTACAGAAAACTTAAAAAGTATCTAGATACATGTTTATGTGTCTAGATGTATACAGGTATAGAATTTTAATTGGTGAATTA		1423	12416	13839	include	15.4016	148.076	8.16287	69.5957	0.895023	0.749978	0.145045	2768	20811	23579	include	20.2084	155.597	10.5084	74.6863	0.876655	0.665893	0.210761	0.177903	No effect on exon inclusion detected		INCLUDE BOTH
EYS	ENSG00000188107	ENST00000370621.7	17	97	VAR	EYS_c.2642-51T>G	TTATGAGTGTATTCTTTAGACTACCACTGATTCTGATTTTTGTACTCTATAACAAGGATTGCTCATCCATACTCATCTCATACTCTTTGCAGAATTTGAAGGTAAAAACTGTGAAATTGATGTGAAAGACTGCCTCTTCCTTTCCTGCCAGGATTATGGTGACTGTGAAGATATGGTCAACAATTTCAGGTACAGAAAACTTAAAAAGTATCTAGATACATGTTTATGTGTCTAGATGTATACAGGTATAGAATTTTAATTGGTGAATTA		3535	6257	9792	include	38.2606	74.6223	20.2781	35.0725	0.633643	0.749978	-0.116335	6600	26368	32968	include	48.1848	197.144	25.0561	94.6292	0.79065	0.665893	0.124757	0.00421106	No effect on exon inclusion detected		INCLUDE BOTH
EYS	ENSG00000188107	ENST00000370621.7	17	97	VAR	EYS_c.2642-55T>G	TTATGAGTGTATTCTTTAGACTACCACTGATTCTGATGTTTTTACTCTATAACAAGGATTGCTCATCCATACTCATCTCATACTCTTTGCAGAATTTGAAGGTAAAAACTGTGAAATTGATGTGAAAGACTGCCTCTTCCTTTCCTGCCAGGATTATGGTGACTGTGAAGATATGGTCAACAATTTCAGGTACAGAAAACTTAAAAAGTATCTAGATACATGTTTATGTGTCTAGATGTATACAGGTATAGAATTTTAATTGGTGAATTA		1620	10243	11863	include	17.5338	122.16	9.29293	57.4153	0.860693	0.749978	0.110715	16357	13864	30221	include	119.418	103.656	62.0974	49.755	0.444827	0.665893	-0.221066	-0.0551752	No effect on exon inclusion detected		INCLUDE BOTH
EYS	ENSG00000188107	ENST00000370621.7	17	97	VAR	EYS_c.2642-69C>T	TTATGAGTGTATTCTTTAGACTATCACTGATTCTGATTTTTTTACTCTATAACAAGGATTGCTCATCCATACTCATCTCATACTCTTTGCAGAATTTGAAGGTAAAAACTGTGAAATTGATGTGAAAGACTGCCTCTTCCTTTCCTGCCAGGATTATGGTGACTGTGAAGATATGGTCAACAATTTCAGGTACAGAAAACTTAAAAAGTATCTAGATACATGTTTATGTGTCTAGATGTATACAGGTATAGAATTTTAATTGGTGAATTA		1701	16327	18028	include	18.4105	194.719	9.75758	91.5181	0.903653	0.749978	0.153676	632	5080	5712	exclude	4.61406	37.9814	2.39931	18.2311	0.8837	0.665893	0.217807	0.185741
EYS	ENSG00000188107	ENST00000370621.7	17	97	VAR	EYS_c.2642-8C>T	TTATGAGTGTATTCTTTAGACTACCACTGATTCTGATTTTTTTACTCTATAACAAGGATTGCTCATCCATACTCATCTCATACTTTTTGCAGAATTTGAAGGTAAAAACTGTGAAATTGATGTGAAAGACTGCCTCTTCCTTTCCTGCCAGGATTATGGTGACTGTGAAGATATGGTCAACAATTTCAGGTACAGAAAACTTAAAAAGTATCTAGATACATGTTTATGTGTCTAGATGTATACAGGTATAGAATTTTAATTGGTGAATTA		525	5004	5529	include	5.68226	59.6788	3.0116	28.049	0.903041	0.749978	0.153064	5099	16544	21643	include	37.2264	123.694	19.3577	59.373	0.754127	0.665893	0.0882341	0.120649	No effect on exon inclusion detected		INCLUDE BOTH
EYS	ENSG00000188107	ENST00000370621.7	17	97	VAR	EYS_c.2642-9T>G	TTATGAGTGTATTCTTTAGACTACCACTGATTCTGATTTTTTTACTCTATAACAAGGATTGCTCATCCATACTCATCTCATACGCTTTGCAGAATTTGAAGGTAAAAACTGTGAAATTGATGTGAAAGACTGCCTCTTCCTTTCCTGCCAGGATTATGGTGACTGTGAAGATATGGTCAACAATTTCAGGTACAGAAAACTTAAAAAGTATCTAGATACATGTTTATGTGTCTAGATGTATACAGGTATAGAATTTTAATTGGTGAATTA		1018	14016	15034	include	11.0182	167.158	5.83963	78.5642	0.930813	0.749978	0.180836	3195	9824	13019	exclude	23.3258	73.4506	12.1294	35.2563	0.744028	0.665893	0.0781346	0.129485
EYS	ENSG00000188107	ENST00000370621.7	17	97	VAR	EYS_c.2706T>C	TTATGAGTGTATTCTTTAGACTACCACTGATTCTGATTTTTTTACTCTATAACAAGGATTGCTCATCCATACTCATCTCATACTCTTTGCAGAATTTGAAGGTAAAAACTGTGAAATTGATGTGAAAGACTGCCTCTTCCTTTCCTGCCAGGATTACGGTGACTGTGAAGATATGGTCAACAATTTCAGGTACAGAAAACTTAAAAAGTATCTAGATACATGTTTATGTGTCTAGATGTATACAGGTATAGAATTTTAATTGGTGAATTA		1021	8704	9725	include	11.0506	103.806	5.85684	48.7887	0.892821	0.749978	0.142844	3044	3261	6305	exclude	22.2234	24.3813	11.5562	11.703	0.503157	0.665893	-0.162736	-0.00994611
EYS	ENSG00000188107	ENST00000370621.7	17	97	VAR	EYS_c.2738+30C>T	TTATGAGTGTATTCTTTAGACTACCACTGATTCTGATTTTTTTACTCTATAACAAGGATTGCTCATCCATACTCATCTCATACTCTTTGCAGAATTTGAAGGTAAAAACTGTGAAATTGATGTGAAAGACTGCCTCTTCCTTTCCTGCCAGGATTATGGTGACTGTGAAGATATGGTCAACAATTTCAGGTACAGAAAACTTAAAAAGTATCTAGATATATGTTTATGTGTCTAGATGTATACAGGTATAGAATTTTAATTGGTGAATTA		19035	7593	26628	include	206.023	90.5558	109.192	42.5612	0.280463	0.749978	-0.469514	7744	12012	19756	include	56.5368	89.8095	29.3992	43.1086	0.594538	0.665893	-0.0713556	-0.270435	No effect on exon inclusion detected		INCLUDE BOTH
EYS	ENSG00000188107	ENST00000370621.7	17	97	VAR	EYS_c.2738+49G>A	TTATGAGTGTATTCTTTAGACTACCACTGATTCTGATTTTTTTACTCTATAACAAGGATTGCTCATCCATACTCATCTCATACTCTTTGCAGAATTTGAAGGTAAAAACTGTGAAATTGATGTGAAAGACTGCCTCTTCCTTTCCTGCCAGGATTATGGTGACTGTGAAGATATGGTCAACAATTTCAGGTACAGAAAACTTAAAAAGTATCTAGATACATGTTTATGTGTCTAGATATATACAGGTATAGAATTTTAATTGGTGAATTA		5834	839	6673	include	63.1435	10.0061	33.466	4.70287	0.123212	0.749978	-0.626766	1042	9375	10417	exclude	7.60736	70.0936	3.95583	33.6449	0.894794	0.665893	0.228901	-0.198932
EYS	ENSG00000188107	ENST00000370621.7	17	97	VAR	EYS_c.2738+6G>A	TTATGAGTGTATTCTTTAGACTACCACTGATTCTGATTTTTTTACTCTATAACAAGGATTGCTCATCCATACTCATCTCATACTCTTTGCAGAATTTGAAGGTAAAAACTGTGAAATTGATGTGAAAGACTGCCTCTTCCTTTCCTGCCAGGATTATGGTGACTGTGAAGATATGGTCAACAATTTCAGGTACAAAAAACTTAAAAAGTATCTAGATACATGTTTATGTGTCTAGATGTATACAGGTATAGAATTTTAATTGGTGAATTA		7	4414	4421	exclude	0.0757635	52.6423	0.0401547	24.7419	0.99838	0.749978	0.248402	30	10655	10685	exclude	0.219022	79.6637	0.113891	38.2386	0.99703	0.665893	0.331137	0.28977
EYS	ENSG00000188107	ENST00000370621.7	18	108	AS	EYS_Ex18_AS	TATTAAAAACTTGCCATGCTACAATTAGTTGAAGCATTGATTTTATACATATATACTAATGGAGTTACTAAATTTTTTGTTTAAAATGTGTATTTGCAGACCTGGGTTTTCTGGATCTCTGTGTGAAATTGAAATTAATGAATGTTCCTCTGAACCTTGCAAAAATAATGGAACATGTGTGGATCTGACAAACAGGTGAGAAGCTACTTTTTATTAAATTAATTATTTGATGTGTGTAATTCAACAAGAAAGTGAGCACACATGTGCTCA		385	30192	30577	include	4.16699	360.076	2.20851	169.236	0.987118	0.959488	0.0276299	684	4588	5272	exclude	4.9937	34.3029	2.59672	16.4654	0.863776	0.96036	-0.096584	-0.0344771
EYS	ENSG00000188107	ENST00000370621.7	18	108	DS	EYS_Ex18_DS	TATTAAAAACTTGCCATGCTACAATTAGTTGAAGCATTGATTTTATACATATATACTAATGGAGTTACTAAATTTTTTGTTTAAAAGGTGTATTTGCAGACCTGGGTTTTCTGGATCTCTGTGTGAAATTGAAATTAATGAATGTTCCTCTGAACCTTGCAAAAATAATGGAACATGTGTGGATCTGACAAACAGTTGAGAAGCTACTTTTTATTAAATTAATTATTTGATGTGTGTAATTCAACAAGAAAGTGAGCACACATGTGCTCA		995	4	999	exclude	10.7692	0.0477049	5.7077	0.0224213	0.00391288	0.959488	-0.955575	11341	14	11355	exclude	82.7976	0.104673	43.0547	0.0502431	0.0011656	0.96036	-0.959194	-0.957385
EYS	ENSG00000188107	ENST00000370621.7	18	108	REF	EYS_Ex18_REF	TATTAAAAACTTGCCATGCTACAATTAGTTGAAGCATTGATTTTATACATATATACTAATGGAGTTACTAAATTTTTTGTTTAAAAGGTGTATTTGCAGACCTGGGTTTTCTGGATCTCTGTGTGAAATTGAAATTAATGAATGTTCCTCTGAACCTTGCAAAAATAATGGAACATGTGTGGATCTGACAAACAGGTGAGAAGCTACTTTTTATTAAATTAATTATTTGATGTGTGTAATTCAACAAGAAAGTGAGCACACATGTGCTCA		1420	34418	35838	include	15.3692	410.477	8.14566	192.924	0.959488	0.959488	1.28605e-11	441	11302	11743	exclude	3.21962	84.5011	1.6742	40.5605	0.96036	0.96036	2.00917e-12	7.43483e-12
EYS	ENSG00000188107	ENST00000370621.7	18	108	VAR	EYS_c.2739-15T>C	TATTAAAAACTTGCCATGCTACAATTAGTTGAAGCATTGATTTTATACATATATACTAATGGAGTTACTAAACTTTTTGTTTAAAAGGTGTATTTGCAGACCTGGGTTTTCTGGATCTCTGTGTGAAATTGAAATTAATGAATGTTCCTCTGAACCTTGCAAAAATAATGGAACATGTGTGGATCTGACAAACAGGTGAGAAGCTACTTTTTATTAAATTAATTATTTGATGTGTGTAATTCAACAAGAAAGTGAGCACACATGTGCTCA		1596	16450	18046	include	17.2741	196.186	9.15526	92.2075	0.909678	0.959488	-0.0498101	16	10000	10016	exclude	0.116812	74.7665	0.0607421	35.8879	0.99831	0.96036	0.0379508	-0.00592966
EYS	ENSG00000188107	ENST00000370621.7	18	108	VAR	EYS_c.2739-17A>C	TATTAAAAACTTGCCATGCTACAATTAGTTGAAGCATTGATTTTATACATATATACTAATGGAGTTACTACATTTTTTGTTTAAAAGGTGTATTTGCAGACCTGGGTTTTCTGGATCTCTGTGTGAAATTGAAATTAATGAATGTTCCTCTGAACCTTGCAAAAATAATGGAACATGTGTGGATCTGACAAACAGGTGAGAAGCTACTTTTTATTAAATTAATTATTTGATGTGTGTAATTCAACAAGAAAGTGAGCACACATGTGCTCA		0.1	0.1	0.2	exclude	N/A	N/A	N/A	N/A	N/A	0.959488	N/A	0.1	239	239.1	exclude	0.000730073	1.78692	0.000379638	0.857721	0.999558	0.96036	0.039198	0.039198
EYS	ENSG00000188107	ENST00000370621.7	18	108	VAR	EYS_c.2739-21A>G	TATTAAAAACTTGCCATGCTACAATTAGTTGAAGCATTGATTTTATACATATATACTAATGGAGTTGCTAAATTTTTTGTTTAAAAGGTGTATTTGCAGACCTGGGTTTTCTGGATCTCTGTGTGAAATTGAAATTAATGAATGTTCCTCTGAACCTTGCAAAAATAATGGAACATGTGTGGATCTGACAAACAGGTGAGAAGCTACTTTTTATTAAATTAATTATTTGATGTGTGTAATTCAACAAGAAAGTGAGCACACATGTGCTCA		2	103	105	exclude	0.0216467	1.2284	0.0114728	0.577348	0.980516	0.959488	0.0210273	4	10641	10645	exclude	0.0292029	79.559	0.0151855	38.1883	0.999603	0.96036	0.039243	0.0301351
EYS	ENSG00000188107	ENST00000370621.7	18	108	VAR	EYS_c.2739-28T>G	TATTAAAAACTTGCCATGCTACAATTAGTTGAAGCATTGATTTTATACATATATACTAAGGGAGTTACTAAATTTTTTGTTTAAAAGGTGTATTTGCAGACCTGGGTTTTCTGGATCTCTGTGTGAAATTGAAATTAATGAATGTTCCTCTGAACCTTGCAAAAATAATGGAACATGTGTGGATCTGACAAACAGGTGAGAAGCTACTTTTTATTAAATTAATTATTTGATGTGTGTAATTCAACAAGAAAGTGAGCACACATGTGCTCA		1	4	5	exclude	N/A	N/A	N/A	N/A	N/A	0.959488	N/A	1	2611	2612	exclude	0.00730073	19.5215	0.00379638	9.37033	0.999595	0.96036	0.0392355	0.0392355
EYS	ENSG00000188107	ENST00000370621.7	18	108	VAR	EYS_c.2739-29A>C	TATTAAAAACTTGCCATGCTACAATTAGTTGAAGCATTGATTTTATACATATATACTACTGGAGTTACTAAATTTTTTGTTTAAAAGGTGTATTTGCAGACCTGGGTTTTCTGGATCTCTGTGTGAAATTGAAATTAATGAATGTTCCTCTGAACCTTGCAAAAATAATGGAACATGTGTGGATCTGACAAACAGGTGAGAAGCTACTTTTTATTAAATTAATTATTTGATGTGTGTAATTCAACAAGAAAGTGAGCACACATGTGCTCA		971	15812	16783	include	10.5095	188.577	5.57002	88.6314	0.940871	0.959488	-0.0186173	7	25	32	exclude	0.0511051	0.186916	0.0265746	0.0897198	0.771488	0.96036	-0.188871	-0.103744
EYS	ENSG00000188107	ENST00000370621.7	18	108	VAR	EYS_c.2739-32C>T	TATTAAAAACTTGCCATGCTACAATTAGTTGAAGCATTGATTTTATACATATATATTAATGGAGTTACTAAATTTTTTGTTTAAAAGGTGTATTTGCAGACCTGGGTTTTCTGGATCTCTGTGTGAAATTGAAATTAATGAATGTTCCTCTGAACCTTGCAAAAATAATGGAACATGTGTGGATCTGACAAACAGGTGAGAAGCTACTTTTTATTAAATTAATTATTTGATGTGTGTAATTCAACAAGAAAGTGAGCACACATGTGCTCA		3	90	93	exclude	0.0324701	1.07336	0.0172091	0.504479	0.967013	0.959488	0.00752422	8	9420	9428	exclude	0.0584058	70.43	0.030371	33.8064	0.999102	0.96036	0.0387429	0.0231335
EYS	ENSG00000188107	ENST00000370621.7	18	108	VAR	EYS_c.2739-35A>G	TATTAAAAACTTGCCATGCTACAATTAGTTGAAGCATTGATTTTATACATATGTACTAATGGAGTTACTAAATTTTTTGTTTAAAAGGTGTATTTGCAGACCTGGGTTTTCTGGATCTCTGTGTGAAATTGAAATTAATGAATGTTCCTCTGAACCTTGCAAAAATAATGGAACATGTGTGGATCTGACAAACAGGTGAGAAGCTACTTTTTATTAAATTAATTATTTGATGTGTGTAATTCAACAAGAAAGTGAGCACACATGTGCTCA		0.1	1	1.1	exclude	N/A	N/A	N/A	N/A	N/A	0.959488	N/A	652	2170	2822	exclude	4.76007	16.2243	2.47524	7.78768	0.758817	0.96036	-0.201542	-0.201542
EYS	ENSG00000188107	ENST00000370621.7	18	108	VAR	EYS_c.2739-40C>A	TATTAAAAACTTGCCATGCTACAATTAGTTGAAGCATTGATTTTATAAATATATACTAATGGAGTTACTAAATTTTTTGTTTAAAAGGTGTATTTGCAGACCTGGGTTTTCTGGATCTCTGTGTGAAATTGAAATTAATGAATGTTCCTCTGAACCTTGCAAAAATAATGGAACATGTGTGGATCTGACAAACAGGTGAGAAGCTACTTTTTATTAAATTAATTATTTGATGTGTGTAATTCAACAAGAAAGTGAGCACACATGTGCTCA		2	2793	2795	exclude	0.0216467	33.3099	0.0114728	15.6557	0.999268	0.959488	0.0397793	8	7	15	exclude	N/A	N/A	N/A	N/A	N/A	0.96036	N/A	N/A
EYS	ENSG00000188107	ENST00000370621.7	18	108	VAR	EYS_c.2739-40C>T	TATTAAAAACTTGCCATGCTACAATTAGTTGAAGCATTGATTTTATATATATATACTAATGGAGTTACTAAATTTTTTGTTTAAAAGGTGTATTTGCAGACCTGGGTTTTCTGGATCTCTGTGTGAAATTGAAATTAATGAATGTTCCTCTGAACCTTGCAAAAATAATGGAACATGTGTGGATCTGACAAACAGGTGAGAAGCTACTTTTTATTAAATTAATTATTTGATGTGTGTAATTCAACAAGAAAGTGAGCACACATGTGCTCA		3	5811	5814	include	0.0324701	69.3032	0.0172091	32.5725	0.999472	0.959488	0.0399836	7	12651	12658	exclude	0.0511051	94.5871	0.0265746	45.4018	0.999415	0.96036	0.0390555	0.0395195
EYS	ENSG00000188107	ENST00000370621.7	18	108	VAR	EYS_c.2739-42T>C	TATTAAAAACTTGCCATGCTACAATTAGTTGAAGCATTGATTTTACACATATATACTAATGGAGTTACTAAATTTTTTGTTTAAAAGGTGTATTTGCAGACCTGGGTTTTCTGGATCTCTGTGTGAAATTGAAATTAATGAATGTTCCTCTGAACCTTGCAAAAATAATGGAACATGTGTGGATCTGACAAACAGGTGAGAAGCTACTTTTTATTAAATTAATTATTTGATGTGTGTAATTCAACAAGAAAGTGAGCACACATGTGCTCA		5	142	147	exclude	0.0541168	1.69352	0.0286819	0.795956	0.965219	0.959488	0.00573042	11	16618	16629	exclude	0.080308	124.247	0.0417602	59.6385	0.9993	0.96036	0.0389407	0.0223356
EYS	ENSG00000188107	ENST00000370621.7	18	108	VAR	EYS_c.2739-47T>C	TATTAAAAACTTGCCATGCTACAATTAGTTGAAGCATTGACTTTATACATATATACTAATGGAGTTACTAAATTTTTTGTTTAAAAGGTGTATTTGCAGACCTGGGTTTTCTGGATCTCTGTGTGAAATTGAAATTAATGAATGTTCCTCTGAACCTTGCAAAAATAATGGAACATGTGTGGATCTGACAAACAGGTGAGAAGCTACTTTTTATTAAATTAATTATTTGATGTGTGTAATTCAACAAGAAAGTGAGCACACATGTGCTCA		2	6	8	exclude	N/A	N/A	N/A	N/A	N/A	0.959488	N/A	1857	3289	5146	exclude	13.5575	24.5907	7.04987	11.8035	0.626069	0.96036	-0.334291	-0.334291
EYS	ENSG00000188107	ENST00000370621.7	18	108	VAR	EYS_c.2739-49G>T	TATTAAAAACTTGCCATGCTACAATTAGTTGAAGCATTTATTTTATACATATATACTAATGGAGTTACTAAATTTTTTGTTTAAAAGGTGTATTTGCAGACCTGGGTTTTCTGGATCTCTGTGTGAAATTGAAATTAATGAATGTTCCTCTGAACCTTGCAAAAATAATGGAACATGTGTGGATCTGACAAACAGGTGAGAAGCTACTTTTTATTAAATTAATTATTTGATGTGTGTAATTCAACAAGAAAGTGAGCACACATGTGCTCA		581	4927	5508	include	6.28837	58.7605	3.33284	27.6174	0.892316	0.959488	-0.067172	494	878	1372	exclude	3.60656	6.5645	1.87541	3.15096	0.626886	0.96036	-0.333474	-0.200323
EYS	ENSG00000188107	ENST00000370621.7	18	108	VAR	EYS_c.2826A>G	TATTAAAAACTTGCCATGCTACAATTAGTTGAAGCATTGATTTTATACATATATACTAATGGAGTTACTAAATTTTTTGTTTAAAAGGTGTATTTGCAGACCTGGGTTTTCTGGATCTCTGTGTGAAATTGAAATTAATGAATGTTCCTCTGAACCTTGCAAAAATAATGGAACGTGTGTGGATCTGACAAACAGGTGAGAAGCTACTTTTTATTAAATTAATTATTTGATGTGTGTAATTCAACAAGAAAGTGAGCACACATGTGCTCA		4	1168	1172	exclude	0.0432934	13.9298	0.0229455	6.54702	0.996508	0.959488	0.0370191	1184	16847	18031	exclude	8.64406	125.959	4.49491	60.4604	0.9308	0.96036	-0.0295597	0.00372974
EYS	ENSG00000188107	ENST00000370621.7	18	108	VAR	EYS_c.2826A>T	TATTAAAAACTTGCCATGCTACAATTAGTTGAAGCATTGATTTTATACATATATACTAATGGAGTTACTAAATTTTTTGTTTAAAAGGTGTATTTGCAGACCTGGGTTTTCTGGATCTCTGTGTGAAATTGAAATTAATGAATGTTCCTCTGAACCTTGCAAAAATAATGGAACTTGTGTGGATCTGACAAACAGGTGAGAAGCTACTTTTTATTAAATTAATTATTTGATGTGTGTAATTCAACAAGAAAGTGAGCACACATGTGCTCA		141	3034	3175	exclude	1.52609	36.1841	0.808829	17.0065	0.954599	0.959488	-0.00488901	5	3512	3517	exclude	0.0365036	26.258	0.0189819	12.6038	0.998496	0.96036	0.0381367	0.0166238
EYS	ENSG00000188107	ENST00000370621.7	18	108	VAR	EYS_c.2836C>T	TATTAAAAACTTGCCATGCTACAATTAGTTGAAGCATTGATTTTATACATATATACTAATGGAGTTACTAAATTTTTTGTTTAAAAGGTGTATTTGCAGACCTGGGTTTTCTGGATCTCTGTGTGAAATTGAAATTAATGAATGTTCCTCTGAACCTTGCAAAAATAATGGAACATGTGTGGATTTGACAAACAGGTGAGAAGCTACTTTTTATTAAATTAATTATTTGATGTGTGTAATTCAACAAGAAAGTGAGCACACATGTGCTCA		393	20113	20506	include	4.25358	239.872	2.2544	112.74	0.980396	0.959488	0.0209072	17	588	605	exclude	0.124112	4.39627	0.0645384	2.11021	0.970324	0.96036	0.00996415	0.0154357
EYS	ENSG00000188107	ENST00000370621.7	18	108	VAR	EYS_c.2846+3G>A	TATTAAAAACTTGCCATGCTACAATTAGTTGAAGCATTGATTTTATACATATATACTAATGGAGTTACTAAATTTTTTGTTTAAAAGGTGTATTTGCAGACCTGGGTTTTCTGGATCTCTGTGTGAAATTGAAATTAATGAATGTTCCTCTGAACCTTGCAAAAATAATGGAACATGTGTGGATCTGACAAACAGGTAAGAAGCTACTTTTTATTAAATTAATTATTTGATGTGTGTAATTCAACAAGAAAGTGAGCACACATGTGCTCA		0.1	93	93.1	exclude	0.00108234	1.10914	0.000573638	0.521295	0.998901	0.959488	0.0394124	0.1	1037	1037.1	exclude	0.000730073	7.75328	0.000379638	3.72158	0.999898	0.96036	0.0395384	0.0394754
EYS	ENSG00000188107	ENST00000370621.7	18	108	VAR	EYS_c.2846+8G>A	TATTAAAAACTTGCCATGCTACAATTAGTTGAAGCATTGATTTTATACATATATACTAATGGAGTTACTAAATTTTTTGTTTAAAAGGTGTATTTGCAGACCTGGGTTTTCTGGATCTCTGTGTGAAATTGAAATTAATGAATGTTCCTCTGAACCTTGCAAAAATAATGGAACATGTGTGGATCTGACAAACAGGTGAGAAACTACTTTTTATTAAATTAATTATTTGATGTGTGTAATTCAACAAGAAAGTGAGCACACATGTGCTCA		222	879	1101	exclude	2.40279	10.4831	1.27348	4.92708	0.794619	0.959488	-0.164869	2	6923	6925	exclude	0.0146015	51.7608	0.00759276	24.8452	0.999694	0.96036	0.0393349	-0.0627672
EYS	ENSG00000188107	ENST00000370621.7	19	146	AS	EYS_Ex19_AS	ATGAATCATATATAATAAATGATTATCATTGTTACATGGCTATTCCTCATTTCTCCACTTTTCTCCATATTTTTTTGTAATTGTGAACCTGAGTACCATGGGCCCTTCTGTGAACTTGATGTAAATAAATGTAAAATCTCACCTTGTCTAGATGAAGAAAATTGTGTCTACAGGACTGATGGATACAACTGCCTCTGTGCCCCTGGTTATACAGGTAAATCCATATCTGTCCCATGTGCAGCAACATATTTCTGTCTGCAAGCAAATAGA		310	51372	51682	include	3.35524	612.674	1.77828	287.957	0.993862	0.962367	0.0314951	4697	53172	57869	include	34.2915	397.548	17.8316	190.823	0.91454	0.926444	-0.011904	0.00979554	No effect on exon inclusion detected		INCLUDE BOTH
EYS	ENSG00000188107	ENST00000370621.7	19	146	DS	EYS_Ex19_DS	ATGAATCATATATAATAAATGATTATCATTGTTACATGGCTATTCCTCATTTCTCCACTTTTCTCCAGATTTTTTTGTAATTGTGAACCTGAGTACCATGGGCCCTTCTGTGAACTTGATGTAAATAAATGTAAAATCTCACCTTGTCTAGATGAAGAAAATTGTGTCTACAGGACTGATGGATACAACTGCCTCTGTGCCCCTGGTTATACAGTTAAATCCATATCTGTCCCATGTGCAGCAACATATTTCTGTCTGCAAGCAAATAGA		118492	1363	119855	include	1282.48	16.2554	679.715	7.64005	0.0111151	0.962367	-0.951252	41860	3040	44900	include	305.608	22.729	158.916	10.9099	0.0642417	0.926444	-0.862203	-0.906727	Control shows strong effect on exon inclusion		INCLUDE BOTH
EYS	ENSG00000188107	ENST00000370621.7	19	146	ESS CNTRL	EYS_c.2847-2A>G	ATGAATCATATATAATAAATGATTATCATTGTTACATGGCTATTCCTCATTTCTCCACTTTTCTCCGGATTTTTTTGTAATTGTGAACCTGAGTACCATGGGCCCTTCTGTGAACTTGATGTAAATAAATGTAAAATCTCACCTTGTCTAGATGAAGAAAATTGTGTCTACAGGACTGATGGATACAACTGCCTCTGTGCCCCTGGTTATACAGGTAAATCCATATCTGTCCCATGTGCAGCAACATATTTCTGTCTGCAAGCAAATAGA		3428	10423	13851	include	37.1025	124.307	19.6643	58.4243	0.748179	0.962367	-0.214188	6883	59917	66800	include	50.2509	447.978	26.1305	215.03	0.891647	0.926444	-0.0347975	-0.124493	No effect on exon inclusion detected		INCLUDE BOTH
EYS	ENSG00000188107	ENST00000370621.7	19	146	REF	EYS_Ex19_REF	ATGAATCATATATAATAAATGATTATCATTGTTACATGGCTATTCCTCATTTCTCCACTTTTCTCCAGATTTTTTTGTAATTGTGAACCTGAGTACCATGGGCCCTTCTGTGAACTTGATGTAAATAAATGTAAAATCTCACCTTGTCTAGATGAAGAAAATTGTGTCTACAGGACTGATGGATACAACTGCCTCTGTGCCCCTGGTTATACAGGTAAATCCATATCTGTCCCATGTGCAGCAACATATTTCTGTCTGCAAGCAAATAGA		833	21690	22523	include	9.01586	258.68	4.7784	121.579	0.962184	0.962367	-0.000183733	2052	27238	29290	include	14.9811	203.649	7.79017	97.7515	0.926189	0.926444	-0.00025558	-0.000219656	No effect on exon inclusion detected		INCLUDE BOTH
EYS	ENSG00000188107	ENST00000370621.7	19	146	VAR	EYS_c.2847-19T>G	ATGAATCATATATAATAAATGATTATCATTGTTACATGGCTATTCCTCAGTTCTCCACTTTTCTCCAGATTTTTTTGTAATTGTGAACCTGAGTACCATGGGCCCTTCTGTGAACTTGATGTAAATAAATGTAAAATCTCACCTTGTCTAGATGAAGAAAATTGTGTCTACAGGACTGATGGATACAACTGCCTCTGTGCCCCTGGTTATACAGGTAAATCCATATCTGTCCCATGTGCAGCAACATATTTCTGTCTGCAAGCAAATAGA		299	26438	26737	include	3.23618	315.305	1.71518	148.194	0.988559	0.962367	0.0261912	784	73400	74184	include	5.72377	548.786	2.97636	263.417	0.988827	0.926444	0.0623829	0.0442871	No effect on exon inclusion detected		INCLUDE BOTH
EYS	ENSG00000188107	ENST00000370621.7	19	146	VAR	EYS_c.2847-24C>G	ATGAATCATATATAATAAATGATTATCATTGTTACATGGCTATTGCTCATTTCTCCACTTTTCTCCAGATTTTTTTGTAATTGTGAACCTGAGTACCATGGGCCCTTCTGTGAACTTGATGTAAATAAATGTAAAATCTCACCTTGTCTAGATGAAGAAAATTGTGTCTACAGGACTGATGGATACAACTGCCTCTGTGCCCCTGGTTATACAGGTAAATCCATATCTGTCCCATGTGCAGCAACATATTTCTGTCTGCAAGCAAATAGA		881	16039	16920	include	9.53538	191.285	5.05375	89.9038	0.946779	0.962367	-0.0155885	1115	25250	26365	include	8.14031	188.785	4.23296	90.617	0.955372	0.926444	0.0289277	0.00666964	No effect on exon inclusion detected		INCLUDE BOTH
EYS	ENSG00000188107	ENST00000370621.7	19	146	VAR	EYS_c.2847-29C>A	ATGAATCATATATAATAAATGATTATCATTGTTACATGGATATTCCTCATTTCTCCACTTTTCTCCAGATTTTTTTGTAATTGTGAACCTGAGTACCATGGGCCCTTCTGTGAACTTGATGTAAATAAATGTAAAATCTCACCTTGTCTAGATGAAGAAAATTGTGTCTACAGGACTGATGGATACAACTGCCTCTGTGCCCCTGGTTATACAGGTAAATCCATATCTGTCCCATGTGCAGCAACATATTTCTGTCTGCAAGCAAATAGA		598	8413	9011	include	6.47237	100.335	3.43035	47.1576	0.93219	0.962367	-0.030177	1716	19886	21602	include	12.528	148.681	6.51459	71.3667	0.916352	0.926444	-0.0100919	-0.0201345	No effect on exon inclusion detected		INCLUDE BOTH
EYS	ENSG00000188107	ENST00000370621.7	19	146	VAR	EYS_c.2847-29C>T	ATGAATCATATATAATAAATGATTATCATTGTTACATGGTTATTCCTCATTTCTCCACTTTTCTCCAGATTTTTTTGTAATTGTGAACCTGAGTACCATGGGCCCTTCTGTGAACTTGATGTAAATAAATGTAAAATCTCACCTTGTCTAGATGAAGAAAATTGTGTCTACAGGACTGATGGATACAACTGCCTCTGTGCCCCTGGTTATACAGGTAAATCCATATCTGTCCCATGTGCAGCAACATATTTCTGTCTGCAAGCAAATAGA		1011	28712	29723	include	10.9424	342.426	5.79948	160.94	0.965218	0.962367	0.00285103	3739	15133	18872	include	27.2974	113.144	14.1947	54.3092	0.79279	0.926444	-0.133654	-0.0654015	No effect on exon inclusion detected		INCLUDE BOTH
EYS	ENSG00000188107	ENST00000370621.7	19	146	VAR	EYS_c.2847-33A>C	ATGAATCATATATAATAAATGATTATCATTGTTACCTGGCTATTCCTCATTTCTCCACTTTTCTCCAGATTTTTTTGTAATTGTGAACCTGAGTACCATGGGCCCTTCTGTGAACTTGATGTAAATAAATGTAAAATCTCACCTTGTCTAGATGAAGAAAATTGTGTCTACAGGACTGATGGATACAACTGCCTCTGTGCCCCTGGTTATACAGGTAAATCCATATCTGTCCCATGTGCAGCAACATATTTCTGTCTGCAAGCAAATAGA		4943	83690	88633	include	53.4999	998.105	28.3549	469.109	0.943001	0.962367	-0.0193662	3026	48833	51859	include	22.092	365.107	11.4878	175.251	0.938482	0.926444	0.0120377	-0.00366427	No effect on exon inclusion detected		INCLUDE BOTH
EYS	ENSG00000188107	ENST00000370621.7	19	146	VAR	EYS_c.2847-42C>T	ATGAATCATATATAATAAATGATTATTATTGTTACATGGCTATTCCTCATTTCTCCACTTTTCTCCAGATTTTTTTGTAATTGTGAACCTGAGTACCATGGGCCCTTCTGTGAACTTGATGTAAATAAATGTAAAATCTCACCTTGTCTAGATGAAGAAAATTGTGTCTACAGGACTGATGGATACAACTGCCTCTGTGCCCCTGGTTATACAGGTAAATCCATATCTGTCCCATGTGCAGCAACATATTTCTGTCTGCAAGCAAATAGA		1729	7032	8761	include	18.7136	83.8652	9.9182	39.4166	0.798961	0.962367	-0.163406	891	10025	10916	exclude	6.50495	74.9534	3.38257	35.9776	0.914061	0.926444	-0.0123832	-0.0878945
EYS	ENSG00000188107	ENST00000370621.7	19	146	VAR	EYS_c.2847-44A>T	ATGAATCATATATAATAAATGATTTTCATTGTTACATGGCTATTCCTCATTTCTCCACTTTTCTCCAGATTTTTTTGTAATTGTGAACCTGAGTACCATGGGCCCTTCTGTGAACTTGATGTAAATAAATGTAAAATCTCACCTTGTCTAGATGAAGAAAATTGTGTCTACAGGACTGATGGATACAACTGCCTCTGTGCCCCTGGTTATACAGGTAAATCCATATCTGTCCCATGTGCAGCAACATATTTCTGTCTGCAAGCAAATAGA		2001	28830	30831	include	21.6575	343.833	11.4785	161.601	0.933681	0.962367	-0.0286863	31	19289	19320	include	0.226323	144.217	0.117688	69.2242	0.998303	0.926444	0.0718585	0.0215861	No effect on exon inclusion detected		INCLUDE BOTH
EYS	ENSG00000188107	ENST00000370621.7	19	146	VAR	EYS_c.2847-46T>A	ATGAATCATATATAATAAATGAATATCATTGTTACATGGCTATTCCTCATTTCTCCACTTTTCTCCAGATTTTTTTGTAATTGTGAACCTGAGTACCATGGGCCCTTCTGTGAACTTGATGTAAATAAATGTAAAATCTCACCTTGTCTAGATGAAGAAAATTGTGTCTACAGGACTGATGGATACAACTGCCTCTGTGCCCCTGGTTATACAGGTAAATCCATATCTGTCCCATGTGCAGCAACATATTTCTGTCTGCAAGCAAATAGA		6	10187	10193	include	0.0649401	121.492	0.0344183	57.1014	0.999398	0.962367	0.0370303	1760	37718	39478	include	12.8493	282.004	6.68163	135.362	0.952961	0.926444	0.0265165	0.0317734	No effect on exon inclusion detected		INCLUDE BOTH
EYS	ENSG00000188107	ENST00000370621.7	19	146	VAR	EYS_c.2847-6C>A	ATGAATCATATATAATAAATGATTATCATTGTTACATGGCTATTCCTCATTTCTCCACTTTTATCCAGATTTTTTTGTAATTGTGAACCTGAGTACCATGGGCCCTTCTGTGAACTTGATGTAAATAAATGTAAAATCTCACCTTGTCTAGATGAAGAAAATTGTGTCTACAGGACTGATGGATACAACTGCCTCTGTGCCCCTGGTTATACAGGTAAATCCATATCTGTCCCATGTGCAGCAACATATTTCTGTCTGCAAGCAAATAGA		1563	40807	42370	include	16.9169	486.673	8.96596	228.736	0.962281	0.962367	-8.65693e-05	1865	20451	22316	include	13.6159	152.905	7.08025	73.3944	0.912019	0.926444	-0.0144254	-0.00725597	No effect on exon inclusion detected		INCLUDE BOTH
EYS	ENSG00000188107	ENST00000370621.7	19	146	VAR	EYS_c.2883C>T	ATGAATCATATATAATAAATGATTATCATTGTTACATGGCTATTCCTCATTTCTCCACTTTTCTCCAGATTTTTTTGTAATTGTGAACCTGAGTACCATGGGCCTTTCTGTGAACTTGATGTAAATAAATGTAAAATCTCACCTTGTCTAGATGAAGAAAATTGTGTCTACAGGACTGATGGATACAACTGCCTCTGTGCCCCTGGTTATACAGGTAAATCCATATCTGTCCCATGTGCAGCAACATATTTCTGTCTGCAAGCAAATAGA		1531	37923	39454	include	16.5706	452.278	8.7824	212.571	0.960324	0.962367	-0.00204326	689	18146	18835	include	5.0302	135.671	2.6157	65.1222	0.961385	0.926444	0.0349407	0.0164487	No effect on exon inclusion detected		INCLUDE BOTH
EYS	ENSG00000188107	ENST00000370621.7	19	146	VAR	EYS_c.2910T>C	ATGAATCATATATAATAAATGATTATCATTGTTACATGGCTATTCCTCATTTCTCCACTTTTCTCCAGATTTTTTTGTAATTGTGAACCTGAGTACCATGGGCCCTTCTGTGAACTTGATGTAAATAAATGCAAAATCTCACCTTGTCTAGATGAAGAAAATTGTGTCTACAGGACTGATGGATACAACTGCCTCTGTGCCCCTGGTTATACAGGTAAATCCATATCTGTCCCATGTGCAGCAACATATTTCTGTCTGCAAGCAAATAGA		882	1737	2619	exclude	9.5462	20.7158	5.05949	9.73644	0.658049	0.962367	-0.304319	5579	8392	13971	exclude	40.7308	62.744	21.18	30.1171	0.587111	0.926444	-0.339333	-0.321826
EYS	ENSG00000188107	ENST00000370621.7	19	146	VAR	EYS_c.2928A>G	ATGAATCATATATAATAAATGATTATCATTGTTACATGGCTATTCCTCATTTCTCCACTTTTCTCCAGATTTTTTTGTAATTGTGAACCTGAGTACCATGGGCCCTTCTGTGAACTTGATGTAAATAAATGTAAAATCTCACCTTGTCTGGATGAAGAAAATTGTGTCTACAGGACTGATGGATACAACTGCCTCTGTGCCCCTGGTTATACAGGTAAATCCATATCTGTCCCATGTGCAGCAACATATTTCTGTCTGCAAGCAAATAGA		1086	24968	26054	include	11.7542	297.774	6.22971	139.954	0.957384	0.962367	-0.00498299	5547	36829	42376	include	40.4971	275.357	21.0585	132.172	0.862569	0.926444	-0.0638749	-0.034429	No effect on exon inclusion detected		INCLUDE BOTH
EYS	ENSG00000188107	ENST00000370621.7	19	146	VAR	EYS_c.2949C>T	ATGAATCATATATAATAAATGATTATCATTGTTACATGGCTATTCCTCATTTCTCCACTTTTCTCCAGATTTTTTTGTAATTGTGAACCTGAGTACCATGGGCCCTTCTGTGAACTTGATGTAAATAAATGTAAAATCTCACCTTGTCTAGATGAAGAAAATTGTGTCTATAGGACTGATGGATACAACTGCCTCTGTGCCCCTGGTTATACAGGTAAATCCATATCTGTCCCATGTGCAGCAACATATTTCTGTCTGCAAGCAAATAGA		13	19819	19832	include	0.140704	236.366	0.0745729	111.092	0.999329	0.962367	0.0369619	1480	15557	17037	exclude	10.8051	116.314	5.61864	55.8308	0.908565	0.926444	-0.0178794	0.00954124
EYS	ENSG00000188107	ENST00000370621.7	19	146	VAR	EYS_c.2971C>T	ATGAATCATATATAATAAATGATTATCATTGTTACATGGCTATTCCTCATTTCTCCACTTTTCTCCAGATTTTTTTGTAATTGTGAACCTGAGTACCATGGGCCCTTCTGTGAACTTGATGTAAATAAATGTAAAATCTCACCTTGTCTAGATGAAGAAAATTGTGTCTACAGGACTGATGGATACAACTGCTTCTGTGCCCCTGGTTATACAGGTAAATCCATATCTGTCCCATGTGCAGCAACATATTTCTGTCTGCAAGCAAATAGA		514	20076	20590	include	5.56321	239.431	2.9485	112.532	0.974468	0.962367	0.0121004	3421	24224	27645	include	24.9758	181.114	12.9874	86.9349	0.870025	0.926444	-0.0564194	-0.0221595	No effect on exon inclusion detected		INCLUDE BOTH
EYS	ENSG00000188107	ENST00000370621.7	19	146	VAR	EYS_c.2973C>T	ATGAATCATATATAATAAATGATTATCATTGTTACATGGCTATTCCTCATTTCTCCACTTTTCTCCAGATTTTTTTGTAATTGTGAACCTGAGTACCATGGGCCCTTCTGTGAACTTGATGTAAATAAATGTAAAATCTCACCTTGTCTAGATGAAGAAAATTGTGTCTACAGGACTGATGGATACAACTGCCTTTGTGCCCCTGGTTATACAGGTAAATCCATATCTGTCCCATGTGCAGCAACATATTTCTGTCTGCAAGCAAATAGA		3036	7261	10297	include	32.8597	86.5963	17.4156	40.7002	0.700329	0.962367	-0.262038	21	11329	11350	exclude	0.153315	84.7029	0.0797239	40.6574	0.998043	0.926444	0.0715987	-0.0952198
EYS	ENSG00000188107	ENST00000370621.7	19	146	VAR	EYS_c.2975G>T	ATGAATCATATATAATAAATGATTATCATTGTTACATGGCTATTCCTCATTTCTCCACTTTTCTCCAGATTTTTTTGTAATTGTGAACCTGAGTACCATGGGCCCTTCTGTGAACTTGATGTAAATAAATGTAAAATCTCACCTTGTCTAGATGAAGAAAATTGTGTCTACAGGACTGATGGATACAACTGCCTCTTTGCCCCTGGTTATACAGGTAAATCCATATCTGTCCCATGTGCAGCAACATATTTCTGTCTGCAAGCAAATAGA		17	33335	33352	include	0.183997	397.56	0.0975184	186.853	0.999478	0.962367	0.0371111	6730	29876	36606	include	49.1339	223.372	25.5496	107.219	0.807562	0.926444	-0.118882	-0.0408854	No effect on exon inclusion detected		INCLUDE BOTH
EYS	ENSG00000188107	ENST00000370621.7	19	146	VAR	EYS_c.2988T>C	ATGAATCATATATAATAAATGATTATCATTGTTACATGGCTATTCCTCATTTCTCCACTTTTCTCCAGATTTTTTTGTAATTGTGAACCTGAGTACCATGGGCCCTTCTGTGAACTTGATGTAAATAAATGTAAAATCTCACCTTGTCTAGATGAAGAAAATTGTGTCTACAGGACTGATGGATACAACTGCCTCTGTGCCCCTGGTTACACAGGTAAATCCATATCTGTCCCATGTGCAGCAACATATTTCTGTCTGCAAGCAAATAGA		2177	22338	24515	include	23.5624	266.408	12.4881	125.212	0.909309	0.962367	-0.053058	2719	41423	44142	include	19.8507	309.705	10.3224	148.658	0.935072	0.926444	0.00862745	-0.0222153	No effect on exon inclusion detected		INCLUDE BOTH
EYS	ENSG00000188107	ENST00000370621.7	19	146	VAR	EYS_c.2992+16T>A	ATGAATCATATATAATAAATGATTATCATTGTTACATGGCTATTCCTCATTTCTCCACTTTTCTCCAGATTTTTTTGTAATTGTGAACCTGAGTACCATGGGCCCTTCTGTGAACTTGATGTAAATAAATGTAAAATCTCACCTTGTCTAGATGAAGAAAATTGTGTCTACAGGACTGATGGATACAACTGCCTCTGTGCCCCTGGTTATACAGGTAAATCCATATCTGACCCATGTGCAGCAACATATTTCTGTCTGCAAGCAAATAGA		3	9886	9889	include	0.0324701	117.903	0.0172091	55.4142	0.99969	0.962367	0.0373223	597	2539	3136	exclude	4.35853	18.9832	2.26644	9.11194	0.800812	0.926444	-0.125632	-0.0441551
EYS	ENSG00000188107	ENST00000370621.7	19	146	VAR	EYS_c.2992+16T>C	ATGAATCATATATAATAAATGATTATCATTGTTACATGGCTATTCCTCATTTCTCCACTTTTCTCCAGATTTTTTTGTAATTGTGAACCTGAGTACCATGGGCCCTTCTGTGAACTTGATGTAAATAAATGTAAAATCTCACCTTGTCTAGATGAAGAAAATTGTGTCTACAGGACTGATGGATACAACTGCCTCTGTGCCCCTGGTTATACAGGTAAATCCATATCTGCCCCATGTGCAGCAACATATTTCTGTCTGCAAGCAAATAGA		1607	1489	3096	exclude	17.3931	17.7581	9.21836	8.34632	0.475176	0.962367	-0.487191	314	10107	10421	exclude	2.29243	75.5665	1.19206	36.2719	0.968181	0.926444	0.0417368	-0.222727
EYS	ENSG00000188107	ENST00000370621.7	19	146	VAR	EYS_c.2992+21T>C	ATGAATCATATATAATAAATGATTATCATTGTTACATGGCTATTCCTCATTTCTCCACTTTTCTCCAGATTTTTTTGTAATTGTGAACCTGAGTACCATGGGCCCTTCTGTGAACTTGATGTAAATAAATGTAAAATCTCACCTTGTCTAGATGAAGAAAATTGTGTCTACAGGACTGATGGATACAACTGCCTCTGTGCCCCTGGTTATACAGGTAAATCCATATCTGTCCCACGTGCAGCAACATATTTCTGTCTGCAAGCAAATAGA		44	3561	3605	exclude	0.476228	42.4693	0.252401	19.9606	0.987513	0.962367	0.0251456	2306	34514	36820	include	16.8355	258.049	8.75445	123.864	0.933987	0.926444	0.0075432	0.0163444
EYS	ENSG00000188107	ENST00000370621.7	19	146	VAR	EYS_c.2992+28C>G	ATGAATCATATATAATAAATGATTATCATTGTTACATGGCTATTCCTCATTTCTCCACTTTTCTCCAGATTTTTTTGTAATTGTGAACCTGAGTACCATGGGCCCTTCTGTGAACTTGATGTAAATAAATGTAAAATCTCACCTTGTCTAGATGAAGAAAATTGTGTCTACAGGACTGATGGATACAACTGCCTCTGTGCCCCTGGTTATACAGGTAAATCCATATCTGTCCCATGTGCAGGAACATATTTCTGTCTGCAAGCAAATAGA		2149	12668	14817	include	23.2594	151.081	12.3275	71.0082	0.852074	0.962367	-0.110293	3697	31871	35568	include	26.9908	238.288	14.0352	114.378	0.890703	0.926444	-0.0357412	-0.073017	No effect on exon inclusion detected		INCLUDE BOTH
EYS	ENSG00000188107	ENST00000370621.7	20	172	AS	EYS_Ex20_AS	TTAAGAGTTTTGTATTTAAATGGTTTCATGTTTTGCCTTGTCTGTTCCAACACATGCATCAACTGTGAAATAAATCTAGATGAATGCCTATCAGAGCCCTGTCTCCATGATGGAGTTTGTATCGATGGCATCAATCATTATACCTGTGACTGCAAGAGTGGGTTTTTTGGAACACACTGTGAAACAAACGCCAATGATTGCCTTTCAAATCCTTGTCTACATGGAAGGTAGCTATTTTTTTTATTATTAGCTTTATGAAAGTATATTTAA		6317	54774	61091	include	68.3711	653.247	36.2367	307.026	0.894434	0.853542	0.0408925	3847	13770	17617	exclude	28.0859	102.953	14.6047	49.4176	0.771882	0.732774	0.0391072	0.0399999
EYS	ENSG00000188107	ENST00000370621.7	20	172	DS	EYS_Ex20_DS	TTAAGAGTTTTGTATTTAAATGGTTTCATGTTTTGCCTTGTCTGTTCCAACACAGGCATCAACTGTGAAATAAATCTAGATGAATGCCTATCAGAGCCCTGTCTCCATGATGGAGTTTGTATCGATGGCATCAATCATTATACCTGTGACTGCAAGAGTGGGTTTTTTGGAACACACTGTGAAACAAACGCCAATGATTGCCTTTCAAATCCTTGTCTACATGGAAGTTAGCTATTTTTTTTATTATTAGCTTTATGAAAGTATATTTAA		76337	3943	80280	include	826.223	47.0251	437.898	22.1018	0.0480474	0.853542	-0.805495	39116	2652	41768	include	285.575	19.8281	148.499	9.51747	0.0602308	0.732774	-0.672544	-0.739019	Control shows strong effect on exon inclusion		INCLUDE BOTH
EYS	ENSG00000188107	ENST00000370621.7	20	172	ESS CNTRL	EYS_c.2993-1G>A	TTAAGAGTTTTGTATTTAAATGGTTTCATGTTTTGCCTTGTCTGTTCCAACACAAGCATCAACTGTGAAATAAATCTAGATGAATGCCTATCAGAGCCCTGTCTCCATGATGGAGTTTGTATCGATGGCATCAATCATTATACCTGTGACTGCAAGAGTGGGTTTTTTGGAACACACTGTGAAACAAACGCCAATGATTGCCTTTCAAATCCTTGTCTACATGGAAGGTAGCTATTTTTTTTATTATTAGCTTTATGAAAGTATATTTAA		1791	7378	9169	include	19.3846	87.9916	10.2739	41.3561	0.80101	0.853542	-0.0525322	1966	12374	14340	exclude	14.3532	92.516	7.46368	44.4077	0.856112	0.732774	0.123337	0.0354026
EYS	ENSG00000188107	ENST00000370621.7	20	172	REF	EYS_Ex20_REF	TTAAGAGTTTTGTATTTAAATGGTTTCATGTTTTGCCTTGTCTGTTCCAACACAGGCATCAACTGTGAAATAAATCTAGATGAATGCCTATCAGAGCCCTGTCTCCATGATGGAGTTTGTATCGATGGCATCAATCATTATACCTGTGACTGCAAGAGTGGGTTTTTTGGAACACACTGTGAAACAAACGCCAATGATTGCCTTTCAAATCCTTGTCTACATGGAAGGTAGCTATTTTTTTTATTATTAGCTTTATGAAAGTATATTTAA		3760	22312	26072	include	40.6958	266.098	21.5688	125.066	0.852908	0.853542	-0.000633838	7577	21897	29474	include	55.3176	163.716	28.7652	78.5837	0.732041	0.732774	-0.000733879	-0.000683859	No effect on exon inclusion detected		INCLUDE BOTH
EYS	ENSG00000188107	ENST00000370621.7	20	172	VAR	EYS_c.2993-12G>A	TTAAGAGTTTTGTATTTAAATGGTTTCATGTTTTGCCTTGTCTATTCCAACACAGGCATCAACTGTGAAATAAATCTAGATGAATGCCTATCAGAGCCCTGTCTCCATGATGGAGTTTGTATCGATGGCATCAATCATTATACCTGTGACTGCAAGAGTGGGTTTTTTGGAACACACTGTGAAACAAACGCCAATGATTGCCTTTCAAATCCTTGTCTACATGGAAGGTAGCTATTTTTTTTATTATTAGCTTTATGAAAGTATATTTAA		791	13181	13972	include	8.56128	157.199	4.53748	73.8837	0.94214	0.853542	0.0885978	7983	14951	22934	include	58.2817	111.783	30.3065	53.656	0.639047	0.732774	-0.0937271	-0.00256464	No effect on exon inclusion detected		INCLUDE BOTH
EYS	ENSG00000188107	ENST00000370621.7	20	172	VAR	EYS_c.2993-12G>C	TTAAGAGTTTTGTATTTAAATGGTTTCATGTTTTGCCTTGTCTCTTCCAACACAGGCATCAACTGTGAAATAAATCTAGATGAATGCCTATCAGAGCCCTGTCTCCATGATGGAGTTTGTATCGATGGCATCAATCATTATACCTGTGACTGCAAGAGTGGGTTTTTTGGAACACACTGTGAAACAAACGCCAATGATTGCCTTTCAAATCCTTGTCTACATGGAAGGTAGCTATTTTTTTTATTATTAGCTTTATGAAAGTATATTTAA		724	8249	8973	include	7.83611	98.3794	4.15314	46.2383	0.917582	0.853542	0.0640406	1527	30471	31998	include	11.1482	227.821	5.79707	109.354	0.949657	0.732774	0.216882	0.140462	No effect on exon inclusion detected		INCLUDE BOTH
EYS	ENSG00000188107	ENST00000370621.7	20	172	VAR	EYS_c.2993-26G>A	TTAAGAGTTTTGTATTTAAATGGTTTCATATTTTGCCTTGTCTGTTCCAACACAGGCATCAACTGTGAAATAAATCTAGATGAATGCCTATCAGAGCCCTGTCTCCATGATGGAGTTTGTATCGATGGCATCAATCATTATACCTGTGACTGCAAGAGTGGGTTTTTTGGAACACACTGTGAAACAAACGCCAATGATTGCCTTTCAAATCCTTGTCTACATGGAAGGTAGCTATTTTTTTTATTATTAGCTTTATGAAAGTATATTTAA		1317	15113	16430	include	14.2544	180.241	7.55481	84.7132	0.918121	0.853542	0.0645791	1423	18630	20053	include	10.3889	139.29	5.40225	66.8592	0.92524	0.732774	0.192466	0.128522	No effect on exon inclusion detected		INCLUDE BOTH
EYS	ENSG00000188107	ENST00000370621.7	20	172	VAR	EYS_c.2993-45T>C	TTAAGAGTTTCGTATTTAAATGGTTTCATGTTTTGCCTTGTCTGTTCCAACACAGGCATCAACTGTGAAATAAATCTAGATGAATGCCTATCAGAGCCCTGTCTCCATGATGGAGTTTGTATCGATGGCATCAATCATTATACCTGTGACTGCAAGAGTGGGTTTTTTGGAACACACTGTGAAACAAACGCCAATGATTGCCTTTCAAATCCTTGTCTACATGGAAGGTAGCTATTTTTTTTATTATTAGCTTTATGAAAGTATATTTAA		182	935	1117	exclude	1.96985	11.151	1.04402	5.24098	0.833887	0.853542	-0.0196551	3881	11742	15623	exclude	28.3341	87.7908	14.7337	42.1396	0.740938	0.732774	0.00816313	-0.00574599
EYS	ENSG00000188107	ENST00000370621.7	20	172	VAR	EYS_c.2993-45T>G	TTAAGAGTTTGGTATTTAAATGGTTTCATGTTTTGCCTTGTCTGTTCCAACACAGGCATCAACTGTGAAATAAATCTAGATGAATGCCTATCAGAGCCCTGTCTCCATGATGGAGTTTGTATCGATGGCATCAATCATTATACCTGTGACTGCAAGAGTGGGTTTTTTGGAACACACTGTGAAACAAACGCCAATGATTGCCTTTCAAATCCTTGTCTACATGGAAGGTAGCTATTTTTTTTATTATTAGCTTTATGAAAGTATATTTAA		8503	8454	16957	include	92.031	100.824	48.7764	47.3874	0.492778	0.853542	-0.360764	4734	27531	32265	include	34.5616	205.84	17.9721	98.803	0.846097	0.732774	0.113322	-0.123721	No effect on exon inclusion detected		INCLUDE BOTH
EYS	ENSG00000188107	ENST00000370621.7	20	172	VAR	EYS_c.2993-49G>T	TTAAGATTTTTGTATTTAAATGGTTTCATGTTTTGCCTTGTCTGTTCCAACACAGGCATCAACTGTGAAATAAATCTAGATGAATGCCTATCAGAGCCCTGTCTCCATGATGGAGTTTGTATCGATGGCATCAATCATTATACCTGTGACTGCAAGAGTGGGTTTTTTGGAACACACTGTGAAACAAACGCCAATGATTGCCTTTCAAATCCTTGTCTACATGGAAGGTAGCTATTTTTTTTATTATTAGCTTTATGAAAGTATATTTAA		7	250	257	exclude	0.0757635	2.98155	0.0401547	1.40133	0.972144	0.853542	0.118602	1513	16741	18254	include	11.046	125.167	5.74392	60.0799	0.912738	0.732774	0.179964	0.149283
EYS	ENSG00000188107	ENST00000370621.7	20	172	VAR	EYS_c.3015A>G	TTAAGAGTTTTGTATTTAAATGGTTTCATGTTTTGCCTTGTCTGTTCCAACACAGGCATCAACTGTGAAATAAATCTGGATGAATGCCTATCAGAGCCCTGTCTCCATGATGGAGTTTGTATCGATGGCATCAATCATTATACCTGTGACTGCAAGAGTGGGTTTTTTGGAACACACTGTGAAACAAACGCCAATGATTGCCTTTCAAATCCTTGTCTACATGGAAGGTAGCTATTTTTTTTATTATTAGCTTTATGAAAGTATATTTAA		1511	8378	9889	include	16.3541	99.9178	8.66767	46.9614	0.844188	0.853542	-0.00935381	10669	24018	34687	include	77.8915	179.574	40.5036	86.1956	0.680317	0.732774	-0.0524574	-0.0309056	No effect on exon inclusion detected		INCLUDE BOTH
EYS	ENSG00000188107	ENST00000370621.7	20	172	VAR	EYS_c.3027A>G	TTAAGAGTTTTGTATTTAAATGGTTTCATGTTTTGCCTTGTCTGTTCCAACACAGGCATCAACTGTGAAATAAATCTAGATGAATGCCTGTCAGAGCCCTGTCTCCATGATGGAGTTTGTATCGATGGCATCAATCATTATACCTGTGACTGCAAGAGTGGGTTTTTTGGAACACACTGTGAAACAAACGCCAATGATTGCCTTTCAAATCCTTGTCTACATGGAAGGTAGCTATTTTTTTTATTATTAGCTTTATGAAAGTATATTTAA		2570	52686	55256	include	27.816	628.345	14.7425	295.322	0.952453	0.853542	0.0989116	7395	19908	27303	include	53.9889	148.845	28.0742	71.4456	0.717903	0.732774	-0.014871	0.0420203	No effect on exon inclusion detected		INCLUDE BOTH
EYS	ENSG00000188107	ENST00000370621.7	20	172	VAR	EYS_c.3036C>G	TTAAGAGTTTTGTATTTAAATGGTTTCATGTTTTGCCTTGTCTGTTCCAACACAGGCATCAACTGTGAAATAAATCTAGATGAATGCCTATCAGAGCCGTGTCTCCATGATGGAGTTTGTATCGATGGCATCAATCATTATACCTGTGACTGCAAGAGTGGGTTTTTTGGAACACACTGTGAAACAAACGCCAATGATTGCCTTTCAAATCCTTGTCTACATGGAAGGTAGCTATTTTTTTTATTATTAGCTTTATGAAAGTATATTTAA		289	7763	8052	include	3.12795	92.5832	1.65781	43.5141	0.9633	0.853542	0.109758	17875	22135	40010	include	130.501	165.496	67.8603	79.4379	0.5393	0.732774	-0.193474	-0.0418582	No effect on exon inclusion detected		INCLUDE BOTH
EYS	ENSG00000188107	ENST00000370621.7	20	172	VAR	EYS_c.3164+15T>C	TTAAGAGTTTTGTATTTAAATGGTTTCATGTTTTGCCTTGTCTGTTCCAACACAGGCATCAACTGTGAAATAAATCTAGATGAATGCCTATCAGAGCCCTGTCTCCATGATGGAGTTTGTATCGATGGCATCAATCATTATACCTGTGACTGCAAGAGTGGGTTTTTTGGAACACACTGTGAAACAAACGCCAATGATTGCCTTTCAAATCCTTGTCTACATGGAAGGTAGCTATTTTTTTCATTATTAGCTTTATGAAAGTATATTTAA		835	4987	5822	include	9.0375	59.476	4.78988	27.9537	0.853716	0.853542	0.00017381	2918	17689	20607	include	21.3035	132.254	11.0778	63.4821	0.851424	0.732774	0.118649	0.0594116	No effect on exon inclusion detected		INCLUDE BOTH
EYS	ENSG00000188107	ENST00000370621.7	20	172	VAR	EYS_c.3164+23G>T	TTAAGAGTTTTGTATTTAAATGGTTTCATGTTTTGCCTTGTCTGTTCCAACACAGGCATCAACTGTGAAATAAATCTAGATGAATGCCTATCAGAGCCCTGTCTCCATGATGGAGTTTGTATCGATGGCATCAATCATTATACCTGTGACTGCAAGAGTGGGTTTTTTGGAACACACTGTGAAACAAACGCCAATGATTGCCTTTCAAATCCTTGTCTACATGGAAGGTAGCTATTTTTTTTATTATTATCTTTATGAAAGTATATTTAA		1125	33982	35107	include	12.1763	405.277	6.45343	190.48	0.96723	0.853542	0.113689	12338	22060	34398	include	90.0764	164.935	46.8397	79.1687	0.628281	0.732774	-0.104493	0.00459762	No effect on exon inclusion detected		INCLUDE BOTH
EYS	ENSG00000188107	ENST00000370621.7	20	172	VAR	EYS_c.3164+24C>T	TTAAGAGTTTTGTATTTAAATGGTTTCATGTTTTGCCTTGTCTGTTCCAACACAGGCATCAACTGTGAAATAAATCTAGATGAATGCCTATCAGAGCCCTGTCTCCATGATGGAGTTTGTATCGATGGCATCAATCATTATACCTGTGACTGCAAGAGTGGGTTTTTTGGAACACACTGTGAAACAAACGCCAATGATTGCCTTTCAAATCCTTGTCTACATGGAAGGTAGCTATTTTTTTTATTATTAGTTTTATGAAAGTATATTTAA		1011	18319	19330	include	10.9424	218.476	5.79948	102.684	0.94654	0.853542	0.0929985	2547	16606	19153	include	18.595	124.157	9.66938	59.5955	0.8604	0.732774	0.127626	0.110312	No effect on exon inclusion detected		INCLUDE BOTH
EYS	ENSG00000188107	ENST00000370621.7	20	172	VAR	EYS_c.3164+31A>T	TTAAGAGTTTTGTATTTAAATGGTTTCATGTTTTGCCTTGTCTGTTCCAACACAGGCATCAACTGTGAAATAAATCTAGATGAATGCCTATCAGAGCCCTGTCTCCATGATGGAGTTTGTATCGATGGCATCAATCATTATACCTGTGACTGCAAGAGTGGGTTTTTTGGAACACACTGTGAAACAAACGCCAATGATTGCCTTTCAAATCCTTGTCTACATGGAAGGTAGCTATTTTTTTTATTATTAGCTTTATGTAAGTATATTTAA		580	2892	3472	exclude	6.27755	34.4906	3.3271	16.2106	0.829709	0.853542	-0.0238333	3167	22539	25706	include	23.1214	168.516	12.0231	80.8878	0.870595	0.732774	0.137821	0.0569937
EYS	ENSG00000188107	ENST00000370621.7	20	172	VAR	EYS_c.3164+9T>A	TTAAGAGTTTTGTATTTAAATGGTTTCATGTTTTGCCTTGTCTGTTCCAACACAGGCATCAACTGTGAAATAAATCTAGATGAATGCCTATCAGAGCCCTGTCTCCATGATGGAGTTTGTATCGATGGCATCAATCATTATACCTGTGACTGCAAGAGTGGGTTTTTTGGAACACACTGTGAAACAAACGCCAATGATTGCCTTTCAAATCCTTGTCTACATGGAAGGTAGCTATATTTTTTATTATTAGCTTTATGAAAGTATATTTAA		1109	3518	4627	exclude	12.0031	41.9564	6.36164	19.7195	0.756083	0.853542	-0.0974591	365	14387	14752	exclude	2.66477	107.567	1.38568	51.6319	0.973864	0.732774	0.241089	0.0718152
EYS	ENSG00000188107	ENST00000370621.7	21	79	AS	EYS_Ex21_AS	TCACCTGAACTAGGAAAGAAAAGTTTAAATGGTGAAACTCCCTTGAAGTTATGCTTTAACATCTACTTATTTGAAAATGTAATTCTAATTCTGTGTTTCATGTGCACAGAACTTATTAATGAATATCCATGTTCATGTGATGCAGATGGGACTAGCACACAATGTAAGATCAAAATTAATGTAAGTCTTATAATTTTATTCAAGTTATATGACAAAAATTTAATTTAAAAGAAAAATCAAATTGCTTGCTGTAGGTTTCAGAGTCATTTC		314951	1804	316755	include	3408.83	21.5149	1806.68	10.112	0.00556586	0.89092	-0.885354	107171	7542	114713	include	782.426	56.3889	406.862	27.0667	0.0623759	0.522763	-0.460387	-0.672871	Control shows strong effect on exon inclusion		INCLUDE BOTH
EYS	ENSG00000188107	ENST00000370621.7	21	79	DS	EYS_Ex21_DS	TCACCTGAACTAGGAAAGAAAAGTTTAAATGGTGAAACTCCCTTGAAGTTATGCTTTAACATCTACTTATTTGAAAATGTAATTCTAATTCTGTGTTTCAGGTGCACAGAACTTATTAATGAATATCCATGTTCATGTGATGCAGATGGGACTAGCACACAATGTAAGATCAAAATTAATTTAAGTCTTATAATTTTATTCAAGTTATATGACAAAAATTTAATTTAAAAGAAAAATCAAATTGCTTGCTGTAGGTTTCAGAGTCATTTC		15371	165179	180550	include	166.366	1969.96	88.1739	925.881	0.913048	0.89092	0.0221283	48026	96054	144080	include	350.625	718.162	182.325	344.718	0.65406	0.522763	0.131297	0.0767128	No effect on exon inclusion detected		INCLUDE BOTH
EYS	ENSG00000188107	ENST00000370621.7	21	79	ESS CNTRL	EYS_c.3165-1G>A	TCACCTGAACTAGGAAAGAAAAGTTTAAATGGTGAAACTCCCTTGAAGTTATGCTTTAACATCTACTTATTTGAAAATGTAATTCTAATTCTGTGTTTCAAGTGCACAGAACTTATTAATGAATATCCATGTTCATGTGATGCAGATGGGACTAGCACACAATGTAAGATCAAAATTAATGTAAGTCTTATAATTTTATTCAAGTTATATGACAAAAATTTAATTTAAAAGAAAAATCAAATTGCTTGCTGTAGGTTTCAGAGTCATTTC		58751	3080	61831	include	635.883	36.7327	337.018	17.2644	0.0487306	0.89092	-0.842189	11074	4614	15688	exclude	80.8483	34.4973	42.0411	16.5587	0.282572	0.522763	-0.240191	-0.54119
EYS	ENSG00000188107	ENST00000370621.7	21	79	ESS CNTRL	EYS_c.3243+1G>A	TCACCTGAACTAGGAAAGAAAAGTTTAAATGGTGAAACTCCCTTGAAGTTATGCTTTAACATCTACTTATTTGAAAATGTAATTCTAATTCTGTGTTTCAGGTGCACAGAACTTATTAATGAATATCCATGTTCATGTGATGCAGATGGGACTAGCACACAATGTAAGATCAAAATTAATATAAGTCTTATAATTTTATTCAAGTTATATGACAAAAATTTAATTTAAAAGAAAAATCAAATTGCTTGCTGTAGGTTTCAGAGTCATTTC		17507	52973	70480	include	189.485	631.767	100.427	296.931	0.747263	0.89092	-0.143657	17640	20226	37866	include	128.785	151.223	66.9681	72.5869	0.520131	0.522763	-0.00263212	-0.0731443	No effect on exon inclusion detected		INCLUDE BOTH
EYS	ENSG00000188107	ENST00000370621.7	21	79	REF	EYS_Ex21_REF	TCACCTGAACTAGGAAAGAAAAGTTTAAATGGTGAAACTCCCTTGAAGTTATGCTTTAACATCTACTTATTTGAAAATGTAATTCTAATTCTGTGTTTCAGGTGCACAGAACTTATTAATGAATATCCATGTTCATGTGATGCAGATGGGACTAGCACACAATGTAAGATCAAAATTAATGTAAGTCTTATAATTTTATTCAAGTTATATGACAAAAATTTAATTTAAAAGAAAAATCAAATTGCTTGCTGTAGGTTTCAGAGTCATTTC		11440	95139	106579	include	123.819	1134.65	65.6242	533.285	0.890427	0.89092	-0.000492841	31044	35838	66882	include	226.644	267.948	117.855	128.615	0.521829	0.522763	-0.000934273	-0.000713557	No effect on exon inclusion detected		INCLUDE BOTH
EYS	ENSG00000188107	ENST00000370621.7	21	79	VAR	EYS_c.3165-11C>G	TCACCTGAACTAGGAAAGAAAAGTTTAAATGGTGAAACTCCCTTGAAGTTATGCTTTAACATCTACTTATTTGAAAATGTAATTCTAATTGTGTGTTTCAGGTGCACAGAACTTATTAATGAATATCCATGTTCATGTGATGCAGATGGGACTAGCACACAATGTAAGATCAAAATTAATGTAAGTCTTATAATTTTATTCAAGTTATATGACAAAAATTTAATTTAAAAGAAAAATCAAATTGCTTGCTGTAGGTTTCAGAGTCATTTC		3569	30888	34457	include	38.6286	368.377	20.4731	173.137	0.894256	0.89092	0.00333601	8088	108065	116153	include	59.0483	807.964	30.7051	387.823	0.926635	0.522763	0.403872	0.203604	No effect on exon inclusion detected		INCLUDE BOTH
EYS	ENSG00000188107	ENST00000370621.7	21	79	VAR	EYS_c.3165-17C>T	TCACCTGAACTAGGAAAGAAAAGTTTAAATGGTGAAACTCCCTTGAAGTTATGCTTTAACATCTACTTATTTGAAAATGTAATTTTAATTCTGTGTTTCAGGTGCACAGAACTTATTAATGAATATCCATGTTCATGTGATGCAGATGGGACTAGCACACAATGTAAGATCAAAATTAATGTAAGTCTTATAATTTTATTCAAGTTATATGACAAAAATTTAATTTAAAAGAAAAATCAAATTGCTTGCTGTAGGTTTCAGAGTCATTTC		2700	4970	7670	include	29.2231	59.2733	15.4882	27.8585	0.642689	0.89092	-0.24823	9372	26943	36315	include	68.4224	201.443	35.5797	96.6928	0.731012	0.522763	0.208249	-0.0199907	No effect on exon inclusion detected		INCLUDE BOTH
EYS	ENSG00000188107	ENST00000370621.7	21	79	VAR	EYS_c.3165-18T>A	TCACCTGAACTAGGAAAGAAAAGTTTAAATGGTGAAACTCCCTTGAAGTTATGCTTTAACATCTACTTATTTGAAAATGTAATACTAATTCTGTGTTTCAGGTGCACAGAACTTATTAATGAATATCCATGTTCATGTGATGCAGATGGGACTAGCACACAATGTAAGATCAAAATTAATGTAAGTCTTATAATTTTATTCAAGTTATATGACAAAAATTTAATTTAAAAGAAAAATCAAATTGCTTGCTGTAGGTTTCAGAGTCATTTC		6563	12776	19339	include	71.0337	152.369	37.6479	71.6136	0.655433	0.89092	-0.235487	46822	55110	101932	include	341.835	412.038	177.754	197.778	0.526661	0.522763	0.003898	-0.115794	No effect on exon inclusion detected		INCLUDE BOTH
EYS	ENSG00000188107	ENST00000370621.7	21	79	VAR	EYS_c.3165-19T>C	TCACCTGAACTAGGAAAGAAAAGTTTAAATGGTGAAACTCCCTTGAAGTTATGCTTTAACATCTACTTATTTGAAAATGTAACTCTAATTCTGTGTTTCAGGTGCACAGAACTTATTAATGAATATCCATGTTCATGTGATGCAGATGGGACTAGCACACAATGTAAGATCAAAATTAATGTAAGTCTTATAATTTTATTCAAGTTATATGACAAAAATTTAATTTAAAAGAAAAATCAAATTGCTTGCTGTAGGTTTCAGAGTCATTTC		5366	32794	38160	include	58.0781	391.108	30.7814	183.821	0.856565	0.89092	-0.0343546	51277	20319	71596	include	374.359	151.918	194.667	72.9206	0.272511	0.522763	-0.250252	-0.142303	No effect on exon inclusion detected		INCLUDE BOTH
EYS	ENSG00000188107	ENST00000370621.7	21	79	VAR	EYS_c.3165-20A>T	TCACCTGAACTAGGAAAGAAAAGTTTAAATGGTGAAACTCCCTTGAAGTTATGCTTTAACATCTACTTATTTGAAAATGTATTTCTAATTCTGTGTTTCAGGTGCACAGAACTTATTAATGAATATCCATGTTCATGTGATGCAGATGGGACTAGCACACAATGTAAGATCAAAATTAATGTAAGTCTTATAATTTTATTCAAGTTATATGACAAAAATTTAATTTAAAAGAAAAATCAAATTGCTTGCTGTAGGTTTCAGAGTCATTTC		2593	14299	16892	include	28.065	170.533	14.8744	80.1505	0.843468	0.89092	-0.0474518	9338	61987	71325	include	68.1742	463.455	35.4506	222.458	0.862546	0.522763	0.339783	0.146166	No effect on exon inclusion detected		INCLUDE BOTH
EYS	ENSG00000188107	ENST00000370621.7	21	79	VAR	EYS_c.3165-34T>G	TCACCTGAACTAGGAAAGAAAAGTTTAAATGGTGAAACTCCCTTGAAGTTATGCTTTAACATCTACTGATTTGAAAATGTAATTCTAATTCTGTGTTTCAGGTGCACAGAACTTATTAATGAATATCCATGTTCATGTGATGCAGATGGGACTAGCACACAATGTAAGATCAAAATTAATGTAAGTCTTATAATTTTATTCAAGTTATATGACAAAAATTTAATTTAAAAGAAAAATCAAATTGCTTGCTGTAGGTTTCAGAGTCATTTC		8426	72797	81223	include	91.1976	868.193	48.3347	408.051	0.894092	0.89092	0.00317233	8956	41903	50859	include	65.3853	313.294	34.0004	150.381	0.815598	0.522763	0.292835	0.148003	No effect on exon inclusion detected		INCLUDE BOTH
EYS	ENSG00000188107	ENST00000370621.7	21	79	VAR	EYS_c.3165-38T>G	TCACCTGAACTAGGAAAGAAAAGTTTAAATGGTGAAACTCCCTTGAAGTTATGCTTTAACATCGACTTATTTGAAAATGTAATTCTAATTCTGTGTTTCAGGTGCACAGAACTTATTAATGAATATCCATGTTCATGTGATGCAGATGGGACTAGCACACAATGTAAGATCAAAATTAATGTAAGTCTTATAATTTTATTCAAGTTATATGACAAAAATTTAATTTAAAAGAAAAATCAAATTGCTTGCTGTAGGTTTCAGAGTCATTTC		9131	54650	63781	include	98.8281	651.768	52.3789	306.331	0.85398	0.89092	-0.0369402	26217	50234	76451	include	191.403	375.582	99.5297	180.279	0.644294	0.522763	0.121531	0.0422955	No effect on exon inclusion detected		INCLUDE BOTH
EYS	ENSG00000188107	ENST00000370621.7	21	79	VAR	EYS_c.3165-39C>G	TCACCTGAACTAGGAAAGAAAAGTTTAAATGGTGAAACTCCCTTGAAGTTATGCTTTAACATGTACTTATTTGAAAATGTAATTCTAATTCTGTGTTTCAGGTGCACAGAACTTATTAATGAATATCCATGTTCATGTGATGCAGATGGGACTAGCACACAATGTAAGATCAAAATTAATGTAAGTCTTATAATTTTATTCAAGTTATATGACAAAAATTTAATTTAAAAGAAAAATCAAATTGCTTGCTGTAGGTTTCAGAGTCATTTC		3954	11534	15488	include	42.7956	137.557	22.6816	64.6518	0.740287	0.89092	-0.150633	10427	45555	55982	include	76.1247	340.599	39.5848	163.487	0.80507	0.522763	0.282307	0.0658369	No effect on exon inclusion detected		INCLUDE BOTH
EYS	ENSG00000188107	ENST00000370621.7	21	79	VAR	EYS_c.3165-41A>G	TCACCTGAACTAGGAAAGAAAAGTTTAAATGGTGAAACTCCCTTGAAGTTATGCTTTAACGTCTACTTATTTGAAAATGTAATTCTAATTCTGTGTTTCAGGTGCACAGAACTTATTAATGAATATCCATGTTCATGTGATGCAGATGGGACTAGCACACAATGTAAGATCAAAATTAATGTAAGTCTTATAATTTTATTCAAGTTATATGACAAAAATTTAATTTAAAAGAAAAATCAAATTGCTTGCTGTAGGTTTCAGAGTCATTTC		2275	30540	32815	include	24.6231	364.227	13.0503	171.187	0.929166	0.89092	0.0382459	19179	35685	54864	include	140.021	266.804	72.8107	128.066	0.637535	0.522763	0.114772	0.076509	No effect on exon inclusion detected		INCLUDE BOTH
EYS	ENSG00000188107	ENST00000370621.7	21	79	VAR	EYS_c.3165-42C>A	TCACCTGAACTAGGAAAGAAAAGTTTAAATGGTGAAACTCCCTTGAAGTTATGCTTTAAAATCTACTTATTTGAAAATGTAATTCTAATTCTGTGTTTCAGGTGCACAGAACTTATTAATGAATATCCATGTTCATGTGATGCAGATGGGACTAGCACACAATGTAAGATCAAAATTAATGTAAGTCTTATAATTTTATTCAAGTTATATGACAAAAATTTAATTTAAAAGAAAAATCAAATTGCTTGCTGTAGGTTTCAGAGTCATTTC		3461	7923	11384	include	37.4596	94.4914	19.8536	44.411	0.691065	0.89092	-0.199855	7350	29394	36744	include	53.6603	219.769	27.9034	105.489	0.790817	0.522763	0.268054	0.0340993	No effect on exon inclusion detected		INCLUDE BOTH
EYS	ENSG00000188107	ENST00000370621.7	21	79	VAR	EYS_c.3165-42C>G	TCACCTGAACTAGGAAAGAAAAGTTTAAATGGTGAAACTCCCTTGAAGTTATGCTTTAAGATCTACTTATTTGAAAATGTAATTCTAATTCTGTGTTTCAGGTGCACAGAACTTATTAATGAATATCCATGTTCATGTGATGCAGATGGGACTAGCACACAATGTAAGATCAAAATTAATGTAAGTCTTATAATTTTATTCAAGTTATATGACAAAAATTTAATTTAAAAGAAAAATCAAATTGCTTGCTGTAGGTTTCAGAGTCATTTC		3727	3167	6894	include	40.3387	37.7703	21.3795	17.7521	0.453651	0.89092	-0.437269	7778	35240	43018	include	56.7851	263.477	29.5282	126.469	0.810713	0.522763	0.28795	-0.0746596	No effect on exon inclusion detected		INCLUDE BOTH
EYS	ENSG00000188107	ENST00000370621.7	21	79	VAR	EYS_c.3165-46T>A	TCACCTGAACTAGGAAAGAAAAGTTTAAATGGTGAAACTCCCTTGAAGTTATGCTATAACATCTACTTATTTGAAAATGTAATTCTAATTCTGTGTTTCAGGTGCACAGAACTTATTAATGAATATCCATGTTCATGTGATGCAGATGGGACTAGCACACAATGTAAGATCAAAATTAATGTAAGTCTTATAATTTTATTCAAGTTATATGACAAAAATTTAATTTAAAAGAAAAATCAAATTGCTTGCTGTAGGTTTCAGAGTCATTTC		742	7128	7870	include	8.03093	85.0101	4.25639	39.9547	0.903726	0.89092	0.0128058	1202	47287	48489	include	8.77547	353.548	4.56325	169.703	0.973815	0.522763	0.451051	0.231929	No effect on exon inclusion detected		INCLUDE BOTH
EYS	ENSG00000188107	ENST00000370621.7	21	79	VAR	EYS_c.3165-48C>A	TCACCTGAACTAGGAAAGAAAAGTTTAAATGGTGAAACTCCCTTGAAGTTATGATTTAACATCTACTTATTTGAAAATGTAATTCTAATTCTGTGTTTCAGGTGCACAGAACTTATTAATGAATATCCATGTTCATGTGATGCAGATGGGACTAGCACACAATGTAAGATCAAAATTAATGTAAGTCTTATAATTTTATTCAAGTTATATGACAAAAATTTAATTTAAAAGAAAAATCAAATTGCTTGCTGTAGGTTTCAGAGTCATTTC		2619	8457	11076	include	28.3464	100.86	15.0236	47.4042	0.759345	0.89092	-0.131575	7833	19937	27770	include	57.1866	149.062	29.737	71.5497	0.706407	0.522763	0.183644	0.0260346	No effect on exon inclusion detected		INCLUDE BOTH
EYS	ENSG00000188107	ENST00000370621.7	21	79	VAR	EYS_c.3165-64C>A	TCACCTGAACTAGGAAAGAAAAGTTTAAATGGTGAAAATCCCTTGAAGTTATGCTTTAACATCTACTTATTTGAAAATGTAATTCTAATTCTGTGTTTCAGGTGCACAGAACTTATTAATGAATATCCATGTTCATGTGATGCAGATGGGACTAGCACACAATGTAAGATCAAAATTAATGTAAGTCTTATAATTTTATTCAAGTTATATGACAAAAATTTAATTTAAAAGAAAAATCAAATTGCTTGCTGTAGGTTTCAGAGTCATTTC		20447	59712	80159	include	221.305	712.138	117.292	334.705	0.740503	0.89092	-0.150417	10468	69351	79819	include	76.424	518.513	39.7405	248.886	0.862312	0.522763	0.339549	0.0945659	No effect on exon inclusion detected		INCLUDE BOTH
EYS	ENSG00000188107	ENST00000370621.7	21	79	VAR	EYS_c.3165G>A	TCACCTGAACTAGGAAAGAAAAGTTTAAATGGTGAAACTCCCTTGAAGTTATGCTTTAACATCTACTTATTTGAAAATGTAATTCTAATTCTGTGTTTCAGATGCACAGAACTTATTAATGAATATCCATGTTCATGTGATGCAGATGGGACTAGCACACAATGTAAGATCAAAATTAATGTAAGTCTTATAATTTTATTCAAGTTATATGACAAAAATTTAATTTAAAAGAAAAATCAAATTGCTTGCTGTAGGTTTCAGAGTCATTTC		7600	164589	172189	include	82.2575	1962.92	43.5965	922.574	0.954877	0.89092	0.0639571	15461	74912	90373	include	112.877	560.091	58.6958	268.843	0.820798	0.522763	0.298035	0.180996	No effect on exon inclusion detected		INCLUDE BOTH
EYS	ENSG00000188107	ENST00000370621.7	21	79	VAR	EYS_c.3171A>T	TCACCTGAACTAGGAAAGAAAAGTTTAAATGGTGAAACTCCCTTGAAGTTATGCTTTAACATCTACTTATTTGAAAATGTAATTCTAATTCTGTGTTTCAGGTGCACTGAACTTATTAATGAATATCCATGTTCATGTGATGCAGATGGGACTAGCACACAATGTAAGATCAAAATTAATGTAAGTCTTATAATTTTATTCAAGTTATATGACAAAAATTTAATTTAAAAGAAAAATCAAATTGCTTGCTGTAGGTTTCAGAGTCATTTC		3916	5259	9175	include	42.3843	62.72	22.4637	29.4784	0.567525	0.89092	-0.323395	20389	30787	51176	include	148.855	230.184	77.4044	110.488	0.588039	0.522763	0.0652759	-0.12906	No effect on exon inclusion detected		INCLUDE BOTH
EYS	ENSG00000188107	ENST00000370621.7	21	79	VAR	EYS_c.3183T>C	TCACCTGAACTAGGAAAGAAAAGTTTAAATGGTGAAACTCCCTTGAAGTTATGCTTTAACATCTACTTATTTGAAAATGTAATTCTAATTCTGTGTTTCAGGTGCACAGAACTTATTAACGAATATCCATGTTCATGTGATGCAGATGGGACTAGCACACAATGTAAGATCAAAATTAATGTAAGTCTTATAATTTTATTCAAGTTATATGACAAAAATTTAATTTAAAAGAAAAATCAAATTGCTTGCTGTAGGTTTCAGAGTCATTTC		2956	30580	33536	include	31.9938	364.704	16.9567	171.411	0.909981	0.89092	0.0190606	29793	12406	42199	include	217.511	92.7553	113.105	44.5225	0.282453	0.522763	-0.24031	-0.110625	No effect on exon inclusion detected		INCLUDE BOTH
EYS	ENSG00000188107	ENST00000370621.7	21	79	VAR	EYS_c.3204T>C	TCACCTGAACTAGGAAAGAAAAGTTTAAATGGTGAAACTCCCTTGAAGTTATGCTTTAACATCTACTTATTTGAAAATGTAATTCTAATTCTGTGTTTCAGGTGCACAGAACTTATTAATGAATATCCATGTTCATGTGACGCAGATGGGACTAGCACACAATGTAAGATCAAAATTAATGTAAGTCTTATAATTTTATTCAAGTTATATGACAAAAATTTAATTTAAAAGAAAAATCAAATTGCTTGCTGTAGGTTTCAGAGTCATTTC		8610	46942	55552	include	93.1891	559.84	49.3902	263.125	0.841959	0.89092	-0.048961	8268	9721	17989	exclude	60.3624	72.6805	31.3885	34.8866	0.526391	0.522763	0.00362822	-0.0226664
EYS	ENSG00000188107	ENST00000370621.7	21	79	VAR	EYS_c.3208G>T	TCACCTGAACTAGGAAAGAAAAGTTTAAATGGTGAAACTCCCTTGAAGTTATGCTTTAACATCTACTTATTTGAAAATGTAATTCTAATTCTGTGTTTCAGGTGCACAGAACTTATTAATGAATATCCATGTTCATGTGATGCATATGGGACTAGCACACAATGTAAGATCAAAATTAATGTAAGTCTTATAATTTTATTCAAGTTATATGACAAAAATTTAATTTAAAAGAAAAATCAAATTGCTTGCTGTAGGTTTCAGAGTCATTTC		1267	6896	8163	include	13.7132	82.2432	7.26799	38.6543	0.841733	0.89092	-0.0491871	5911	20851	26762	include	43.1546	155.896	22.4404	74.8299	0.769299	0.522763	0.246535	0.0986741	No effect on exon inclusion detected		INCLUDE BOTH
EYS	ENSG00000188107	ENST00000370621.7	21	79	VAR	EYS_c.3225A>G	TCACCTGAACTAGGAAAGAAAAGTTTAAATGGTGAAACTCCCTTGAAGTTATGCTTTAACATCTACTTATTTGAAAATGTAATTCTAATTCTGTGTTTCAGGTGCACAGAACTTATTAATGAATATCCATGTTCATGTGATGCAGATGGGACTAGCACACAGTGTAAGATCAAAATTAATGTAAGTCTTATAATTTTATTCAAGTTATATGACAAAAATTTAATTTAAAAGAAAAATCAAATTGCTTGCTGTAGGTTTCAGAGTCATTTC		7510	150412	157922	include	81.2834	1793.85	43.0802	843.108	0.951387	0.89092	0.0604671	12346	38006	50352	include	90.1348	284.157	46.8701	136.396	0.744251	0.522763	0.221487	0.140977	No effect on exon inclusion detected		INCLUDE BOTH
EYS	ENSG00000188107	ENST00000370621.7	21	79	VAR	EYS_c.3243+11T>G	TCACCTGAACTAGGAAAGAAAAGTTTAAATGGTGAAACTCCCTTGAAGTTATGCTTTAACATCTACTTATTTGAAAATGTAATTCTAATTCTGTGTTTCAGGTGCACAGAACTTATTAATGAATATCCATGTTCATGTGATGCAGATGGGACTAGCACACAATGTAAGATCAAAATTAATGTAAGTCTTAGAATTTTATTCAAGTTATATGACAAAAATTTAATTTAAAAGAAAAATCAAATTGCTTGCTGTAGGTTTCAGAGTCATTTC		1561	17711	19272	include	16.8953	211.225	8.95449	99.2759	0.917265	0.89092	0.0263446	6534	15207	21741	include	47.703	113.697	24.8055	54.5747	0.68751	0.522763	0.164747	0.0955458	No effect on exon inclusion detected		INCLUDE BOTH
EYS	ENSG00000188107	ENST00000370621.7	21	79	VAR	EYS_c.3243+33C>T	TCACCTGAACTAGGAAAGAAAAGTTTAAATGGTGAAACTCCCTTGAAGTTATGCTTTAACATCTACTTATTTGAAAATGTAATTCTAATTCTGTGTTTCAGGTGCACAGAACTTATTAATGAATATCCATGTTCATGTGATGCAGATGGGACTAGCACACAATGTAAGATCAAAATTAATGTAAGTCTTATAATTTTATTCAAGTTATATGATAAAAATTTAATTTAAAAGAAAAATCAAATTGCTTGCTGTAGGTTTCAGAGTCATTTC		414	8178	8592	include	4.48087	97.5326	2.37486	45.8403	0.950745	0.89092	0.0598246	7673	12668	20341	include	56.0185	94.7142	29.1296	45.4628	0.609483	0.522763	0.0867198	0.0732722	No effect on exon inclusion detected		INCLUDE BOTH
EYS	ENSG00000188107	ENST00000370621.7	21	79	VAR	EYS_c.3243+38A>G	TCACCTGAACTAGGAAAGAAAAGTTTAAATGGTGAAACTCCCTTGAAGTTATGCTTTAACATCTACTTATTTGAAAATGTAATTCTAATTCTGTGTTTCAGGTGCACAGAACTTATTAATGAATATCCATGTTCATGTGATGCAGATGGGACTAGCACACAATGTAAGATCAAAATTAATGTAAGTCTTATAATTTTATTCAAGTTATATGACAAAAGTTTAATTTAAAAGAAAAATCAAATTGCTTGCTGTAGGTTTCAGAGTCATTTC		1273	40116	41389	include	13.7781	478.432	7.30241	224.863	0.968547	0.89092	0.0776266	10310	20070	30380	include	75.2705	150.056	39.1407	72.027	0.647913	0.522763	0.12515	0.101388	No effect on exon inclusion detected		INCLUDE BOTH
EYS	ENSG00000188107	ENST00000370621.7	21	79	VAR	EYS_c.3243+3A>G	TCACCTGAACTAGGAAAGAAAAGTTTAAATGGTGAAACTCCCTTGAAGTTATGCTTTAACATCTACTTATTTGAAAATGTAATTCTAATTCTGTGTTTCAGGTGCACAGAACTTATTAATGAATATCCATGTTCATGTGATGCAGATGGGACTAGCACACAATGTAAGATCAAAATTAATGTGAGTCTTATAATTTTATTCAAGTTATATGACAAAAATTTAATTTAAAAGAAAAATCAAATTGCTTGCTGTAGGTTTCAGAGTCATTTC		3522	8617	12139	include	38.1199	102.768	20.2035	48.3011	0.705078	0.89092	-0.185842	16711	42805	59516	include	122.002	320.038	63.4413	153.618	0.707724	0.522763	0.184961	-0.000440687	No effect on exon inclusion detected		INCLUDE BOTH
EYS	ENSG00000188107	ENST00000370621.7	21	79	VAR	EYS_c.3243+40T>G	TCACCTGAACTAGGAAAGAAAAGTTTAAATGGTGAAACTCCCTTGAAGTTATGCTTTAACATCTACTTATTTGAAAATGTAATTCTAATTCTGTGTTTCAGGTGCACAGAACTTATTAATGAATATCCATGTTCATGTGATGCAGATGGGACTAGCACACAATGTAAGATCAAAATTAATGTAAGTCTTATAATTTTATTCAAGTTATATGACAAAAATGTAATTTAAAAGAAAAATCAAATTGCTTGCTGTAGGTTTCAGAGTCATTTC		22756	147167	169923	include	246.296	1755.15	130.537	824.918	0.863377	0.89092	-0.0275428	14741	34350	49091	include	107.62	256.823	55.9624	123.275	0.687775	0.522763	0.165012	0.0687345	No effect on exon inclusion detected		INCLUDE BOTH
EYS	ENSG00000188107	ENST00000370621.7	21	79	VAR	EYS_c.3243+58C>T	TCACCTGAACTAGGAAAGAAAAGTTTAAATGGTGAAACTCCCTTGAAGTTATGCTTTAACATCTACTTATTTGAAAATGTAATTCTAATTCTGTGTTTCAGGTGCACAGAACTTATTAATGAATATCCATGTTCATGTGATGCAGATGGGACTAGCACACAATGTAAGATCAAAATTAATGTAAGTCTTATAATTTTATTCAAGTTATATGACAAAAATTTAATTTAAAAGAAAAATTAAATTGCTTGCTGTAGGTTTCAGAGTCATTTC		9230	24093	33323	include	99.8996	287.338	52.9468	135.049	0.718362	0.89092	-0.172558	4532	29964	34496	include	33.0869	224.03	17.2052	107.535	0.862071	0.522763	0.339308	0.0833751	No effect on exon inclusion detected		INCLUDE BOTH
EYS	ENSG00000188107	ENST00000370621.7	22	200	AS	EYS_Ex22_AS	TATACTAATAATCAAATTTGATTCTCTATTTCTTAATCTATGACTGCACATCAATCCCTTGTATGAATGAAGGCTTCTGTCAGAAGTCAGCACATGGATTTACTTGCATTTGCCCACGTGGATACACTGGTGCATACTGTGAAAAAAGCATTGATAATTGTGCTGAGCCTGAACTTAATTCAGTCATCTGTCTTAATGGAGGGATCTGTGTTGATGGGCCTGGACATACTTTTGACTGCAGGTCAGTATTTATTTACCCACAAGTAAGTA		4171	103072	107243	include	45.1442	1229.26	23.9264	577.752	0.960234	0.898986	0.0612476	18943	175132	194075	include	138.298	1309.4	71.9148	628.512	0.897327	0.932806	-0.0354789	0.0128843	No effect on exon inclusion detected		INCLUDE BOTH
EYS	ENSG00000188107	ENST00000370621.7	22	200	DS	EYS_Ex22_DS	TATACTAATAATCAAATTTGATTCTCTATTTCTTAATCTAGGACTGCACATCAATCCCTTGTATGAATGAAGGCTTCTGTCAGAAGTCAGCACATGGATTTACTTGCATTTGCCCACGTGGATACACTGGTGCATACTGTGAAAAAAGCATTGATAATTGTGCTGAGCCTGAACTTAATTCAGTCATCTGTCTTAATGGAGGGATCTGTGTTGATGGGCCTGGACATACTTTTGACTGCAGTTCAGTATTTATTTACCCACAAGTAAGTA		3629	22727	26356	include	39.278	271.047	20.8173	127.392	0.859541	0.898986	-0.039445	5115	112623	117738	include	37.3432	842.042	19.4185	404.18	0.954158	0.932806	0.0213522	-0.00904639	No effect on exon inclusion detected		INCLUDE BOTH
EYS	ENSG00000188107	ENST00000370621.7	22	200	ESS CNTRL	EYS_c.3443+1G>A	TATACTAATAATCAAATTTGATTCTCTATTTCTTAATCTAGGACTGCACATCAATCCCTTGTATGAATGAAGGCTTCTGTCAGAAGTCAGCACATGGATTTACTTGCATTTGCCCACGTGGATACACTGGTGCATACTGTGAAAAAAGCATTGATAATTGTGCTGAGCCTGAACTTAATTCAGTCATCTGTCTTAATGGAGGGATCTGTGTTGATGGGCCTGGACATACTTTTGACTGCAGATCAGTATTTATTTACCCACAAGTAAGTA		1514	46210	47724	include	16.3866	551.11	8.68488	259.022	0.967558	0.898986	0.068572	5415	12001	17416	exclude	39.5334	89.7272	20.5574	43.0691	0.676905	0.932806	-0.255901	-0.0936645
EYS	ENSG00000188107	ENST00000370621.7	22	200	REF	EYS_Ex22_REF	TATACTAATAATCAAATTTGATTCTCTATTTCTTAATCTAGGACTGCACATCAATCCCTTGTATGAATGAAGGCTTCTGTCAGAAGTCAGCACATGGATTTACTTGCATTTGCCCACGTGGATACACTGGTGCATACTGTGAAAAAAGCATTGATAATTGTGCTGAGCCTGAACTTAATTCAGTCATCTGTCTTAATGGAGGGATCTGTGTTGATGGGCCTGGACATACTTTTGACTGCAGGTCAGTATTTATTTACCCACAAGTAAGTA		11969	108460	120429	include	129.545	1293.52	68.6587	607.953	0.898526	0.898986	-0.000460547	5701	83408	89109	include	41.6214	623.612	21.6432	299.334	0.932571	0.932806	-0.000235084	-0.000347815	No effect on exon inclusion detected		INCLUDE BOTH
EYS	ENSG00000188107	ENST00000370621.7	22	200	VAR	EYS_c.3244-29C>A	TATACTAATAATAAAATTTGATTCTCTATTTCTTAATCTAGGACTGCACATCAATCCCTTGTATGAATGAAGGCTTCTGTCAGAAGTCAGCACATGGATTTACTTGCATTTGCCCACGTGGATACACTGGTGCATACTGTGAAAAAAGCATTGATAATTGTGCTGAGCCTGAACTTAATTCAGTCATCTGTCTTAATGGAGGGATCTGTGTTGATGGGCCTGGACATACTTTTGACTGCAGGTCAGTATTTATTTACCCACAAGTAAGTA		1885	32076	33961	include	20.402	382.545	10.8131	179.796	0.943271	0.898986	0.0442848	35075	27692	62767	include	256.073	207.043	133.158	99.3808	0.427373	0.932806	-0.505433	-0.230574	No effect on exon inclusion detected		INCLUDE BOTH
EYS	ENSG00000188107	ENST00000370621.7	22	200	VAR	EYS_c.3244-39T>C	TACACTAATAATCAAATTTGATTCTCTATTTCTTAATCTAGGACTGCACATCAATCCCTTGTATGAATGAAGGCTTCTGTCAGAAGTCAGCACATGGATTTACTTGCATTTGCCCACGTGGATACACTGGTGCATACTGTGAAAAAAGCATTGATAATTGTGCTGAGCCTGAACTTAATTCAGTCATCTGTCTTAATGGAGGGATCTGTGTTGATGGGCCTGGACATACTTTTGACTGCAGGTCAGTATTTATTTACCCACAAGTAAGTA		19022	129588	148610	include	205.882	1545.49	109.117	726.382	0.869399	0.898986	-0.0295876	10856	57302	68158	include	79.2567	428.427	41.2135	205.645	0.833048	0.932806	-0.099758	-0.0646728	No effect on exon inclusion detected		INCLUDE BOTH
EYS	ENSG00000188107	ENST00000370621.7	22	200	VAR	EYS_c.3250A>C	TATACTAATAATCAAATTTGATTCTCTATTTCTTAATCTAGGACTGCCCATCAATCCCTTGTATGAATGAAGGCTTCTGTCAGAAGTCAGCACATGGATTTACTTGCATTTGCCCACGTGGATACACTGGTGCATACTGTGAAAAAAGCATTGATAATTGTGCTGAGCCTGAACTTAATTCAGTCATCTGTCTTAATGGAGGGATCTGTGTTGATGGGCCTGGACATACTTTTGACTGCAGGTCAGTATTTATTTACCCACAAGTAAGTA		8489	81673	90162	include	91.8795	974.05	48.6961	457.803	0.903858	0.898986	0.00487128	5445	33056	38501	include	39.7525	247.148	20.6713	118.631	0.851609	0.932806	-0.0811976	-0.0381631	No effect on exon inclusion detected		INCLUDE BOTH
EYS	ENSG00000188107	ENST00000370621.7	22	200	VAR	EYS_c.3285G>A	TATACTAATAATCAAATTTGATTCTCTATTTCTTAATCTAGGACTGCACATCAATCCCTTGTATGAATGAAGGCTTCTGTCAAAAGTCAGCACATGGATTTACTTGCATTTGCCCACGTGGATACACTGGTGCATACTGTGAAAAAAGCATTGATAATTGTGCTGAGCCTGAACTTAATTCAGTCATCTGTCTTAATGGAGGGATCTGTGTTGATGGGCCTGGACATACTTTTGACTGCAGGTCAGTATTTATTTACCCACAAGTAAGTA		366	11036	11402	include	3.96135	131.618	2.09951	61.8603	0.967174	0.898986	0.0681882	2860	42381	45241	include	20.8801	316.868	10.8576	152.097	0.93337	0.932806	0.000563867	0.0343761	No effect on exon inclusion detected		INCLUDE BOTH
EYS	ENSG00000188107	ENST00000370621.7	22	200	VAR	EYS_c.3291A>G	TATACTAATAATCAAATTTGATTCTCTATTTCTTAATCTAGGACTGCACATCAATCCCTTGTATGAATGAAGGCTTCTGTCAGAAGTCGGCACATGGATTTACTTGCATTTGCCCACGTGGATACACTGGTGCATACTGTGAAAAAAGCATTGATAATTGTGCTGAGCCTGAACTTAATTCAGTCATCTGTCTTAATGGAGGGATCTGTGTTGATGGGCCTGGACATACTTTTGACTGCAGGTCAGTATTTATTTACCCACAAGTAAGTA		1979	24500	26479	include	21.4194	292.192	11.3523	137.33	0.923648	0.898986	0.0246613	7191	77470	84661	include	52.4995	579.216	27.2998	278.024	0.910587	0.932806	-0.0222187	0.00122128	No effect on exon inclusion detected		INCLUDE BOTH
EYS	ENSG00000188107	ENST00000370621.7	22	200	VAR	EYS_c.3294A>G	TATACTAATAATCAAATTTGATTCTCTATTTCTTAATCTAGGACTGCACATCAATCCCTTGTATGAATGAAGGCTTCTGTCAGAAGTCAGCGCATGGATTTACTTGCATTTGCCCACGTGGATACACTGGTGCATACTGTGAAAAAAGCATTGATAATTGTGCTGAGCCTGAACTTAATTCAGTCATCTGTCTTAATGGAGGGATCTGTGTTGATGGGCCTGGACATACTTTTGACTGCAGGTCAGTATTTATTTACCCACAAGTAAGTA		13994	19637	33631	include	151.462	234.195	80.2749	110.072	0.57827	0.898986	-0.320716	3612	63758	67370	include	26.3702	476.696	13.7125	228.814	0.94346	0.932806	0.0106536	-0.155031	No effect on exon inclusion detected		INCLUDE BOTH
EYS	ENSG00000188107	ENST00000370621.7	22	200	VAR	EYS_c.3330T>A	TATACTAATAATCAAATTTGATTCTCTATTTCTTAATCTAGGACTGCACATCAATCCCTTGTATGAATGAAGGCTTCTGTCAGAAGTCAGCACATGGATTTACTTGCATTTGCCCACGTGGATACACAGGTGCATACTGTGAAAAAAGCATTGATAATTGTGCTGAGCCTGAACTTAATTCAGTCATCTGTCTTAATGGAGGGATCTGTGTTGATGGGCCTGGACATACTTTTGACTGCAGGTCAGTATTTATTTACCCACAAGTAAGTA		1086	17764	18850	include	11.7542	211.857	6.22971	99.5729	0.94112	0.898986	0.0421333	16359	35169	51528	include	119.433	262.946	62.105	126.214	0.670214	0.932806	-0.262592	-0.110229	No effect on exon inclusion detected		INCLUDE BOTH
EYS	ENSG00000188107	ENST00000370621.7	22	200	VAR	EYS_c.3333T>A	TATACTAATAATCAAATTTGATTCTCTATTTCTTAATCTAGGACTGCACATCAATCCCTTGTATGAATGAAGGCTTCTGTCAGAAGTCAGCACATGGATTTACTTGCATTTGCCCACGTGGATACACTGGAGCATACTGTGAAAAAAGCATTGATAATTGTGCTGAGCCTGAACTTAATTCAGTCATCTGTCTTAATGGAGGGATCTGTGTTGATGGGCCTGGACATACTTTTGACTGCAGGTCAGTATTTATTTACCCACAAGTAAGTA		6037	52070	58107	include	65.3406	620.998	34.6305	291.869	0.893934	0.898986	-0.00505228	5686	35915	41601	include	41.5119	268.524	21.5862	128.891	0.856549	0.932806	-0.0762574	-0.0406548	No effect on exon inclusion detected		INCLUDE BOTH
EYS	ENSG00000188107	ENST00000370621.7	22	200	VAR	EYS_c.3354T>C	TATACTAATAATCAAATTTGATTCTCTATTTCTTAATCTAGGACTGCACATCAATCCCTTGTATGAATGAAGGCTTCTGTCAGAAGTCAGCACATGGATTTACTTGCATTTGCCCACGTGGATACACTGGTGCATACTGTGAAAAAAGCATCGATAATTGTGCTGAGCCTGAACTTAATTCAGTCATCTGTCTTAATGGAGGGATCTGTGTTGATGGGCCTGGACATACTTTTGACTGCAGGTCAGTATTTATTTACCCACAAGTAAGTA		4086	63966	68052	include	44.2242	762.872	23.4388	358.55	0.93864	0.898986	0.0396537	2263	19656	21919	include	16.5215	146.961	8.5912	70.5413	0.891433	0.932806	-0.0413735	-0.000859868	No effect on exon inclusion detected		INCLUDE BOTH
EYS	ENSG00000188107	ENST00000370621.7	22	200	VAR	EYS_c.3381T>C	TATACTAATAATCAAATTTGATTCTCTATTTCTTAATCTAGGACTGCACATCAATCCCTTGTATGAATGAAGGCTTCTGTCAGAAGTCAGCACATGGATTTACTTGCATTTGCCCACGTGGATACACTGGTGCATACTGTGAAAAAAGCATTGATAATTGTGCTGAGCCTGAACTTAACTCAGTCATCTGTCTTAATGGAGGGATCTGTGTTGATGGGCCTGGACATACTTTTGACTGCAGGTCAGTATTTATTTACCCACAAGTAAGTA		2096	49923	52019	include	22.6858	595.393	12.0235	279.834	0.958804	0.898986	0.0598175	3416	15978	19394	include	24.9393	119.462	12.9684	57.3417	0.815554	0.932806	-0.117252	-0.0287173	No effect on exon inclusion detected		INCLUDE BOTH
EYS	ENSG00000188107	ENST00000370621.7	22	200	VAR	EYS_c.3393T>C	TATACTAATAATCAAATTTGATTCTCTATTTCTTAATCTAGGACTGCACATCAATCCCTTGTATGAATGAAGGCTTCTGTCAGAAGTCAGCACATGGATTTACTTGCATTTGCCCACGTGGATACACTGGTGCATACTGTGAAAAAAGCATTGATAATTGTGCTGAGCCTGAACTTAATTCAGTCATCTGCCTTAATGGAGGGATCTGTGTTGATGGGCCTGGACATACTTTTGACTGCAGGTCAGTATTTATTTACCCACAAGTAAGTA		3174	36415	39589	include	34.3533	434.293	18.2073	204.118	0.918105	0.898986	0.0191189	15450	74708	90158	include	112.796	558.565	58.654	268.111	0.820501	0.932806	-0.112305	-0.046593	No effect on exon inclusion detected		INCLUDE BOTH
EYS	ENSG00000188107	ENST00000370621.7	22	200	VAR	EYS_c.3420G>A	TATACTAATAATCAAATTTGATTCTCTATTTCTTAATCTAGGACTGCACATCAATCCCTTGTATGAATGAAGGCTTCTGTCAGAAGTCAGCACATGGATTTACTTGCATTTGCCCACGTGGATACACTGGTGCATACTGTGAAAAAAGCATTGATAATTGTGCTGAGCCTGAACTTAATTCAGTCATCTGTCTTAATGGAGGGATCTGTGTTGATGGACCTGGACATACTTTTGACTGCAGGTCAGTATTTATTTACCCACAAGTAAGTA		1803	19946	21749	include	19.5145	237.88	10.3427	111.804	0.915325	0.898986	0.0163392	7138	4928	12066	exclude	52.1126	36.8449	27.0985	17.6856	0.394907	0.932806	-0.537899	-0.26078
EYS	ENSG00000188107	ENST00000370621.7	22	200	VAR	EYS_c.3423T>C	TATACTAATAATCAAATTTGATTCTCTATTTCTTAATCTAGGACTGCACATCAATCCCTTGTATGAATGAAGGCTTCTGTCAGAAGTCAGCACATGGATTTACTTGCATTTGCCCACGTGGATACACTGGTGCATACTGTGAAAAAAGCATTGATAATTGTGCTGAGCCTGAACTTAATTCAGTCATCTGTCTTAATGGAGGGATCTGTGTTGATGGGCCCGGACATACTTTTGACTGCAGGTCAGTATTTATTTACCCACAAGTAAGTA		2934	43717	46651	include	31.7557	521.378	16.8305	245.048	0.935731	0.898986	0.0367452	7617	23483	31100	include	55.6096	175.574	28.917	84.2756	0.744533	0.932806	-0.188273	-0.0757641	No effect on exon inclusion detected		INCLUDE BOTH
EYS	ENSG00000188107	ENST00000370621.7	22	200	VAR	EYS_c.3426A>G	TATACTAATAATCAAATTTGATTCTCTATTTCTTAATCTAGGACTGCACATCAATCCCTTGTATGAATGAAGGCTTCTGTCAGAAGTCAGCACATGGATTTACTTGCATTTGCCCACGTGGATACACTGGTGCATACTGTGAAAAAAGCATTGATAATTGTGCTGAGCCTGAACTTAATTCAGTCATCTGTCTTAATGGAGGGATCTGTGTTGATGGGCCTGGGCATACTTTTGACTGCAGGTCAGTATTTATTTACCCACAAGTAAGTA		8539	57539	66078	include	92.4206	686.223	48.9829	322.525	0.868151	0.898986	-0.0308354	21840	12758	34598	include	159.448	95.3871	82.9129	45.7858	0.35576	0.932806	-0.577047	-0.303941	Variant shows effect on exon inclusion		INCLUDE BOTH
EYS	ENSG00000188107	ENST00000370621.7	22	200	VAR	EYS_c.3432T>C	TATACTAATAATCAAATTTGATTCTCTATTTCTTAATCTAGGACTGCACATCAATCCCTTGTATGAATGAAGGCTTCTGTCAGAAGTCAGCACATGGATTTACTTGCATTTGCCCACGTGGATACACTGGTGCATACTGTGAAAAAAGCATTGATAATTGTGCTGAGCCTGAACTTAATTCAGTCATCTGTCTTAATGGAGGGATCTGTGTTGATGGGCCTGGACATACCTTTGACTGCAGGTCAGTATTTATTTACCCACAAGTAAGTA		5644	32031	37675	include	61.087	382.009	32.3761	179.544	0.847225	0.898986	-0.0517613	4720	21872	26592	include	34.4594	163.529	17.9189	78.494	0.814144	0.932806	-0.118662	-0.0852116	No effect on exon inclusion detected		INCLUDE BOTH
EYS	ENSG00000188107	ENST00000370621.7	22	200	VAR	EYS_c.3443+15A>T	TATACTAATAATCAAATTTGATTCTCTATTTCTTAATCTAGGACTGCACATCAATCCCTTGTATGAATGAAGGCTTCTGTCAGAAGTCAGCACATGGATTTACTTGCATTTGCCCACGTGGATACACTGGTGCATACTGTGAAAAAAGCATTGATAATTGTGCTGAGCCTGAACTTAATTCAGTCATCTGTCTTAATGGAGGGATCTGTGTTGATGGGCCTGGACATACTTTTGACTGCAGGTCAGTATTTATTTTCCCACAAGTAAGTA		1324	57493	58817	include	14.3301	685.674	7.59497	322.267	0.976975	0.898986	0.0779891	29982	40228	70210	include	218.89	300.771	113.823	144.37	0.559155	0.932806	-0.373651	-0.147831	No effect on exon inclusion detected		INCLUDE BOTH
EYS	ENSG00000188107	ENST00000370621.7	23	125	AS	EYS_Ex23_AS	GATGGAATCCCAAGATGAAAAGTGATAGTGCTCATGTGTATAATATATACAAATATCGTTTTCATTTTTTTTCCTTATATGTCTTCCTGGATTTTCTGGTCAATTTTGTGAAATTAATATAAATGAATGCTCTTCATCACCATGTCTACATGGTGCAGACTGTGAAGATCACATCAATGGATATGTTTGCAAATGCCAACCAGGTAATTATTTTAAAAATAATAAGCATACTGCATATATAATAATATATACGTTTATGTAAATGTATAT		909	13714	14623	include	9.83843	163.556	5.21437	76.8714	0.936477	0.977457	-0.0409805	21	32515	32536	include	0.153315	243.103	0.0797239	116.69	0.999317	0.975053	0.024264	-0.00835827	No effect on exon inclusion detected		INCLUDE BOTH
EYS	ENSG00000188107	ENST00000370621.7	23	125	DS	EYS_Ex23_DS	GATGGAATCCCAAGATGAAAAGTGATAGTGCTCATGTGTATAATATATACAAATATCGTTTTCATTTTTTTTCCTTAGATGTCTTCCTGGATTTTCTGGTCAATTTTGTGAAATTAATATAAATGAATGCTCTTCATCACCATGTCTACATGGTGCAGACTGTGAAGATCACATCAATGGATATGTTTGCAAATGCCAACCAGTTAATTATTTTAAAAATAATAAGCATACTGCATATATAATAATATATACGTTTATGTAAATGTATAT		7324	205	7529	include	79.2703	2.44487	42.0132	1.14909	0.0266225	0.977457	-0.950835	10773	634	11407	exclude	78.6507	4.74019	40.8984	2.27529	0.0527009	0.975053	-0.922352	-0.936593
EYS	ENSG00000188107	ENST00000370621.7	23	125	REF	EYS_Ex23_REF	GATGGAATCCCAAGATGAAAAGTGATAGTGCTCATGTGTATAATATATACAAATATCGTTTTCATTTTTTTTCCTTAGATGTCTTCCTGGATTTTCTGGTCAATTTTGTGAAATTAATATAAATGAATGCTCTTCATCACCATGTCTACATGGTGCAGACTGTGAAGATCACATCAATGGATATGTTTGCAAATGCCAACCAGGTAATTATTTTAAAAATAATAAGCATACTGCATATATAATAATATATACGTTTATGTAAATGTATAT		728	32304	33032	include	7.8794	385.265	4.17608	181.074	0.977457	0.977457	7.29039e-12	1109	45853	46962	include	8.09651	342.827	4.21018	164.557	0.975053	0.975053	1.28375e-12	4.28707e-12	No effect on exon inclusion detected		INCLUDE BOTH
EYS	ENSG00000188107	ENST00000370621.7	23	125	VAR	EYS_c.3444-21G>T	GATGGAATCCCAAGATGAAAAGTGATAGTGCTCATGTGTATAATATATACAAATATCTTTTTCATTTTTTTTCCTTAGATGTCTTCCTGGATTTTCTGGTCAATTTTGTGAAATTAATATAAATGAATGCTCTTCATCACCATGTCTACATGGTGCAGACTGTGAAGATCACATCAATGGATATGTTTGCAAATGCCAACCAGGTAATTATTTTAAAAATAATAAGCATACTGCATATATAATAATATATACGTTTATGTAAATGTATAT		1996	13089	15085	include	21.6034	156.102	11.4498	73.3681	0.865007	0.977457	-0.11245	13	3030	3043	exclude	0.0949095	22.6542	0.0493529	10.874	0.995482	0.975053	0.0204286	-0.0460107
EYS	ENSG00000188107	ENST00000370621.7	23	125	VAR	EYS_c.3444-22C>A	GATGGAATCCCAAGATGAAAAGTGATAGTGCTCATGTGTATAATATATACAAATATAGTTTTCATTTTTTTTCCTTAGATGTCTTCCTGGATTTTCTGGTCAATTTTGTGAAATTAATATAAATGAATGCTCTTCATCACCATGTCTACATGGTGCAGACTGTGAAGATCACATCAATGGATATGTTTGCAAATGCCAACCAGGTAATTATTTTAAAAATAATAAGCATACTGCATATATAATAATATATACGTTTATGTAAATGTATAT		1	732	733	exclude	0.0108234	8.72999	0.00573638	4.1031	0.998604	0.977457	0.0211468	11	12594	12605	exclude	0.080308	94.1609	0.0417602	45.1972	0.999077	0.975053	0.0240236	0.0225852
EYS	ENSG00000188107	ENST00000370621.7	23	125	VAR	EYS_c.3444-23T>A	GATGGAATCCCAAGATGAAAAGTGATAGTGCTCATGTGTATAATATATACAAATAACGTTTTCATTTTTTTTCCTTAGATGTCTTCCTGGATTTTCTGGTCAATTTTGTGAAATTAATATAAATGAATGCTCTTCATCACCATGTCTACATGGTGCAGACTGTGAAGATCACATCAATGGATATGTTTGCAAATGCCAACCAGGTAATTATTTTAAAAATAATAAGCATACTGCATATATAATAATATATACGTTTATGTAAATGTATAT		1	6089	6090	include	0.0108234	72.6187	0.00573638	34.1308	0.999832	0.977457	0.0223749	12	3522	3534	exclude	0.0876087	26.3328	0.0455565	12.6397	0.996409	0.975053	0.0213554	0.0218652
EYS	ENSG00000188107	ENST00000370621.7	23	125	VAR	EYS_c.3444-33T>C	GATGGAATCCCAAGATGAAAAGTGATAGTGCTCATGTGTATAATACATACAAATATCGTTTTCATTTTTTTTCCTTAGATGTCTTCCTGGATTTTCTGGTCAATTTTGTGAAATTAATATAAATGAATGCTCTTCATCACCATGTCTACATGGTGCAGACTGTGAAGATCACATCAATGGATATGTTTGCAAATGCCAACCAGGTAATTATTTTAAAAATAATAAGCATACTGCATATATAATAATATATACGTTTATGTAAATGTATAT		0.1	4706	4706.1	exclude	0.00108234	56.1248	0.000573638	26.3786	0.999978	0.977457	0.0225212	19	11888	11907	exclude	0.138714	88.8824	0.0721312	42.6635	0.998312	0.975053	0.0232589	0.02289
EYS	ENSG00000188107	ENST00000370621.7	23	125	VAR	EYS_c.3444-3T>G	GATGGAATCCCAAGATGAAAAGTGATAGTGCTCATGTGTATAATATATACAAATATCGTTTTCATTTTTTTTCCTGAGATGTCTTCCTGGATTTTCTGGTCAATTTTGTGAAATTAATATAAATGAATGCTCTTCATCACCATGTCTACATGGTGCAGACTGTGAAGATCACATCAATGGATATGTTTGCAAATGCCAACCAGGTAATTATTTTAAAAATAATAAGCATACTGCATATATAATAATATATACGTTTATGTAAATGTATAT		911	6984	7895	include	9.86008	83.2927	5.22584	39.1476	0.88223	0.977457	-0.0952267	665	4249	4914	exclude	4.85498	31.7683	2.52459	15.2488	0.857956	0.975053	-0.117097	-0.106162
EYS	ENSG00000188107	ENST00000370621.7	23	125	VAR	EYS_c.3444-46C>T	GATGGAATCCCAAGATGAAAAGTGATAGTGCTTATGTGTATAATATATACAAATATCGTTTTCATTTTTTTTCCTTAGATGTCTTCCTGGATTTTCTGGTCAATTTTGTGAAATTAATATAAATGAATGCTCTTCATCACCATGTCTACATGGTGCAGACTGTGAAGATCACATCAATGGATATGTTTGCAAATGCCAACCAGGTAATTATTTTAAAAATAATAAGCATACTGCATATATAATAATATATACGTTTATGTAAATGTATAT		1831	176	2007	exclude	19.8176	2.09901	10.5033	0.986537	0.0858616	0.977457	-0.891595	0.1	918	918.1	exclude	0.000730073	6.86356	0.000379638	3.29451	0.999885	0.975053	0.0248315	-0.433382
EYS	ENSG00000188107	ENST00000370621.7	23	125	VAR	EYS_c.3444-58A>G	GATGGAATCCCAAGATGAAAGGTGATAGTGCTCATGTGTATAATATATACAAATATCGTTTTCATTTTTTTTCCTTAGATGTCTTCCTGGATTTTCTGGTCAATTTTGTGAAATTAATATAAATGAATGCTCTTCATCACCATGTCTACATGGTGCAGACTGTGAAGATCACATCAATGGATATGTTTGCAAATGCCAACCAGGTAATTATTTTAAAAATAATAAGCATACTGCATATATAATAATATATACGTTTATGTAAATGTATAT		0.1	19	19.1	exclude	N/A	N/A	N/A	N/A	N/A	N/A	N/A	1	3162	3163	exclude	0.00730073	23.6412	0.00379638	11.3478	0.999666	0.975053	0.0246123	0.0246123
EYS	ENSG00000188107	ENST00000370621.7	23	125	VAR	EYS_c.3444-61A>C	GATGGAATCCCAAGATGCAAAGTGATAGTGCTCATGTGTATAATATATACAAATATCGTTTTCATTTTTTTTCCTTAGATGTCTTCCTGGATTTTCTGGTCAATTTTGTGAAATTAATATAAATGAATGCTCTTCATCACCATGTCTACATGGTGCAGACTGTGAAGATCACATCAATGGATATGTTTGCAAATGCCAACCAGGTAATTATTTTAAAAATAATAAGCATACTGCATATATAATAATATATACGTTTATGTAAATGTATAT		3586	45089	48675	include	38.8126	537.741	20.5707	252.738	0.924735	0.977457	-0.0527223	27	135	162	exclude	0.19712	1.00935	0.102502	0.484487	0.825376	0.975053	-0.149677	-0.1012
EYS	ENSG00000188107	ENST00000370621.7	23	125	VAR	EYS_c.3444-67A>C	GATGGAATCCCCAGATGAAAAGTGATAGTGCTCATGTGTATAATATATACAAATATCGTTTTCATTTTTTTTCCTTAGATGTCTTCCTGGATTTTCTGGTCAATTTTGTGAAATTAATATAAATGAATGCTCTTCATCACCATGTCTACATGGTGCAGACTGTGAAGATCACATCAATGGATATGTTTGCAAATGCCAACCAGGTAATTATTTTAAAAATAATAAGCATACTGCATATATAATAATATATACGTTTATGTAAATGTATAT		2	1	3	exclude	N/A	N/A	N/A	N/A	N/A	N/A	N/A	1	1799	1800	exclude	0.00730073	13.4505	0.00379638	6.45623	0.999412	0.975053	0.0243591	0.0243591
EYS	ENSG00000188107	ENST00000370621.7	23	125	VAR	EYS_c.3444-6C>T	GATGGAATCCCAAGATGAAAAGTGATAGTGCTCATGTGTATAATATATACAAATATCGTTTTCATTTTTTTTTCTTAGATGTCTTCCTGGATTTTCTGGTCAATTTTGTGAAATTAATATAAATGAATGCTCTTCATCACCATGTCTACATGGTGCAGACTGTGAAGATCACATCAATGGATATGTTTGCAAATGCCAACCAGGTAATTATTTTAAAAATAATAAGCATACTGCATATATAATAATATATACGTTTATGTAAATGTATAT		4	7558	7562	include	0.0432934	90.1383	0.0229455	42.365	0.999459	0.977457	0.0220016	15	4697	4712	exclude	0.109511	35.1178	0.0569457	16.8565	0.996633	0.975053	0.0215798	0.0217907
EYS	ENSG00000188107	ENST00000370621.7	23	125	VAR	EYS_c.3444-74G>A	GATGAAATCCCAAGATGAAAAGTGATAGTGCTCATGTGTATAATATATACAAATATCGTTTTCATTTTTTTTCCTTAGATGTCTTCCTGGATTTTCTGGTCAATTTTGTGAAATTAATATAAATGAATGCTCTTCATCACCATGTCTACATGGTGCAGACTGTGAAGATCACATCAATGGATATGTTTGCAAATGCCAACCAGGTAATTATTTTAAAAATAATAAGCATACTGCATATATAATAATATATACGTTTATGTAAATGTATAT		215	10	225	exclude	2.32702	0.119262	1.23332	0.0560532	0.0434732	0.977457	-0.933984	4	2092	2096	exclude	0.0292029	15.6411	0.0151855	7.50775	0.997981	0.975053	0.0229282	-0.455528
EYS	ENSG00000188107	ENST00000370621.7	23	125	VAR	EYS_c.3444-7T>A	GATGGAATCCCAAGATGAAAAGTGATAGTGCTCATGTGTATAATATATACAAATATCGTTTTCATTTTTTTACCTTAGATGTCTTCCTGGATTTTCTGGTCAATTTTGTGAAATTAATATAAATGAATGCTCTTCATCACCATGTCTACATGGTGCAGACTGTGAAGATCACATCAATGGATATGTTTGCAAATGCCAACCAGGTAATTATTTTAAAAATAATAAGCATACTGCATATATAATAATATATACGTTTATGTAAATGTATAT		2	3513	3515	exclude	0.0216467	41.8968	0.0114728	19.6915	0.999418	0.977457	0.0219606	7	867	874	exclude	0.0511051	6.48225	0.0265746	3.11148	0.991531	0.975053	0.0164782	0.0192194
EYS	ENSG00000188107	ENST00000370621.7	23	125	VAR	EYS_c.3495C>T	GATGGAATCCCAAGATGAAAAGTGATAGTGCTCATGTGTATAATATATACAAATATCGTTTTCATTTTTTTTCCTTAGATGTCTTCCTGGATTTTCTGGTCAATTTTGTGAAATTAATATAAATGAATGTTCTTCATCACCATGTCTACATGGTGCAGACTGTGAAGATCACATCAATGGATATGTTTGCAAATGCCAACCAGGTAATTATTTTAAAAATAATAAGCATACTGCATATATAATAATATATACGTTTATGTAAATGTATAT		424	4033	4457	exclude	4.5891	48.0984	2.43222	22.6063	0.902861	0.977457	-0.0745965	742	11024	11766	exclude	5.41714	82.4226	2.81691	39.5628	0.933532	0.975053	-0.0415217	-0.0580591
EYS	ENSG00000188107	ENST00000370621.7	23	125	VAR	EYS_c.3522A>G	GATGGAATCCCAAGATGAAAAGTGATAGTGCTCATGTGTATAATATATACAAATATCGTTTTCATTTTTTTTCCTTAGATGTCTTCCTGGATTTTCTGGTCAATTTTGTGAAATTAATATAAATGAATGCTCTTCATCACCATGTCTACATGGTGCGGACTGTGAAGATCACATCAATGGATATGTTTGCAAATGCCAACCAGGTAATTATTTTAAAAATAATAAGCATACTGCATATATAATAATATATACGTTTATGTAAATGTATAT		2	36	38	exclude	0.0216467	0.429344	0.0114728	0.201792	0.946204	0.977457	-0.031253	7	1354	1361	exclude	0.0511051	10.1234	0.0265746	4.85922	0.994561	0.975053	0.0195076	-0.00587274
EYS	ENSG00000188107	ENST00000370621.7	23	125	VAR	EYS_c.3522A>T	GATGGAATCCCAAGATGAAAAGTGATAGTGCTCATGTGTATAATATATACAAATATCGTTTTCATTTTTTTTCCTTAGATGTCTTCCTGGATTTTCTGGTCAATTTTGTGAAATTAATATAAATGAATGCTCTTCATCACCATGTCTACATGGTGCTGACTGTGAAGATCACATCAATGGATATGTTTGCAAATGCCAACCAGGTAATTATTTTAAAAATAATAAGCATACTGCATATATAATAATATATACGTTTATGTAAATGTATAT		712	4215	4927	include	7.70623	50.269	4.0843	23.6264	0.852609	0.977457	-0.124848	202	3342	3544	exclude	1.47475	24.987	0.766868	11.9937	0.939903	0.975053	-0.0351498	-0.0799988
EYS	ENSG00000188107	ENST00000370621.7	23	125	VAR	EYS_c.3568+12A>G	GATGGAATCCCAAGATGAAAAGTGATAGTGCTCATGTGTATAATATATACAAATATCGTTTTCATTTTTTTTCCTTAGATGTCTTCCTGGATTTTCTGGTCAATTTTGTGAAATTAATATAAATGAATGCTCTTCATCACCATGTCTACATGGTGCAGACTGTGAAGATCACATCAATGGATATGTTTGCAAATGCCAACCAGGTAATTATTTTGAAAATAATAAGCATACTGCATATATAATAATATATACGTTTATGTAAATGTATAT		1	6	7	exclude	N/A	N/A	N/A	N/A	N/A	N/A	N/A	4	1890	1894	exclude	0.0292029	14.1309	0.0151855	6.78281	0.997766	0.975053	0.0227129	0.0227129
EYS	ENSG00000188107	ENST00000370621.7	23	125	VAR	EYS_c.3568+9T>A	GATGGAATCCCAAGATGAAAAGTGATAGTGCTCATGTGTATAATATATACAAATATCGTTTTCATTTTTTTTCCTTAGATGTCTTCCTGGATTTTCTGGTCAATTTTGTGAAATTAATATAAATGAATGCTCTTCATCACCATGTCTACATGGTGCAGACTGTGAAGATCACATCAATGGATATGTTTGCAAATGCCAACCAGGTAATTATATTAAAAATAATAAGCATACTGCATATATAATAATATATACGTTTATGTAAATGTATAT		3	12888	12891	include	0.0324701	153.705	0.0172091	72.2414	0.999762	0.977457	0.0223048	1	25	26	exclude	0.00730073	N/A	N/A	N/A	N/A	N/A	N/A	N/A
EYS	ENSG00000188107	ENST00000370621.7	24	116	AS	EYS_Ex24_AS	AGCCAATAAATATAGGCTATTAGCATAACTGTTTTTATTATCATTAAAAATTGCATATCTGCTTTGTAATTTTGTTGAACATGATGGTCTGGACACCACTGTGAGAATGAGCTTGAGTGCATTCCCAACTCATGTGTTCATGAACTCTGCATGGAGAATGAACCTGGCTCGACATGTTTATGCACACCTGGATTTATGGTAAAGATTACTGGTGGTTGTGGTTGTAATAATTTTTTATTCTCTTTGATACACAGTAAATAGTAGAAAAT		170239	1752	171991	include	1842.56	20.8947	976.555	9.82052	0.00995617	0.936968	-0.927012	126849	9707	136556	include	926.09	72.5758	481.567	34.8364	0.0674597	0.953134	-0.885675	-0.906343	Control shows strong effect on exon inclusion		INCLUDE BOTH
EYS	ENSG00000188107	ENST00000370621.7	24	116	DS	EYS_Ex24_DS	AGCCAATAAATATAGGCTATTAGCATAACTGTTTTTATTATCATTAAAAATTGCATATCTGCTTTGTAATTTTGTTGAACAGGATGGTCTGGACACCACTGTGAGAATGAGCTTGAGTGCATTCCCAACTCATGTGTTCATGAACTCTGCATGGAGAATGAACCTGGCTCGACATGTTTATGCACACCTGGATTTATGTTAAAGATTACTGGTGGTTGTGGTTGTAATAATTTTTTATTCTCTTTGATACACAGTAAATAGTAGAAAAT		8970	124603	133573	include	97.0855	1486.04	51.4553	698.44	0.931383	0.936968	-0.00558481	9802	56183	65985	include	71.5617	420.06	37.2121	201.629	0.844197	0.953134	-0.108937	-0.057261	No effect on exon inclusion detected		INCLUDE BOTH
EYS	ENSG00000188107	ENST00000370621.7	24	116	REF	EYS_Ex24_REF	AGCCAATAAATATAGGCTATTAGCATAACTGTTTTTATTATCATTAAAAATTGCATATCTGCTTTGTAATTTTGTTGAACAGGATGGTCTGGACACCACTGTGAGAATGAGCTTGAGTGCATTCCCAACTCATGTGTTCATGAACTCTGCATGGAGAATGAACCTGGCTCGACATGTTTATGCACACCTGGATTTATGGTAAAGATTACTGGTGGTTGTGGTTGTAATAATTTTTTATTCTCTTTGATACACAGTAAATAGTAGAAAAT		8015	121313	129328	include	86.7492	1446.81	45.9771	679.998	0.936669	0.936968	-0.000299577	5507	118035	123542	include	40.2051	882.506	20.9067	423.603	0.952967	0.953134	-0.000167549	-0.000233563	No effect on exon inclusion detected		INCLUDE BOTH
EYS	ENSG00000188107	ENST00000370621.7	24	116	VAR	EYS_c.3569-21C>A	AGCCAATAAATATAGGCTATTAGCATAACTGTTTTTATTATCATTAAAAATTGCATATCTGATTTGTAATTTTGTTGAACAGGATGGTCTGGACACCACTGTGAGAATGAGCTTGAGTGCATTCCCAACTCATGTGTTCATGAACTCTGCATGGAGAATGAACCTGGCTCGACATGTTTATGCACACCTGGATTTATGGTAAAGATTACTGGTGGTTGTGGTTGTAATAATTTTTTATTCTCTTTGATACACAGTAAATAGTAGAAAAT		2592	25588	28180	include	28.0541	305.168	14.8687	143.429	0.906071	0.936968	-0.0308968	15054	59374	74428	include	109.905	443.918	57.1507	213.081	0.788512	0.953134	-0.164622	-0.0977596	No effect on exon inclusion detected		INCLUDE BOTH
EYS	ENSG00000188107	ENST00000370621.7	24	116	VAR	EYS_c.3569-43A>G	AGCCAATAAATATAGGCTATTAGCATAACTGTTTTTATTGTCATTAAAAATTGCATATCTGCTTTGTAATTTTGTTGAACAGGATGGTCTGGACACCACTGTGAGAATGAGCTTGAGTGCATTCCCAACTCATGTGTTCATGAACTCTGCATGGAGAATGAACCTGGCTCGACATGTTTATGCACACCTGGATTTATGGTAAAGATTACTGGTGGTTGTGGTTGTAATAATTTTTTATTCTCTTTGATACACAGTAAATAGTAGAAAAT		6409	68217	74626	include	69.3669	813.571	36.7645	382.378	0.912287	0.936968	-0.0246816	8170	149431	157601	include	59.6469	1117.24	31.0164	536.277	0.945326	0.953134	-0.00780888	-0.0162452	No effect on exon inclusion detected		INCLUDE BOTH
EYS	ENSG00000188107	ENST00000370621.7	24	116	VAR	EYS_c.3569-46A>C	AGCCAATAAATATAGGCTATTAGCATAACTGTTTTTCTTATCATTAAAAATTGCATATCTGCTTTGTAATTTTGTTGAACAGGATGGTCTGGACACCACTGTGAGAATGAGCTTGAGTGCATTCCCAACTCATGTGTTCATGAACTCTGCATGGAGAATGAACCTGGCTCGACATGTTTATGCACACCTGGATTTATGGTAAAGATTACTGGTGGTTGTGGTTGTAATAATTTTTTATTCTCTTTGATACACAGTAAATAGTAGAAAAT		1464	60482	61946	include	15.8454	721.321	8.39806	339.021	0.975827	0.936968	0.0388592	5085	53004	58089	include	37.1242	396.292	19.3046	190.22	0.907865	0.953134	-0.0452695	-0.00320518	No effect on exon inclusion detected		INCLUDE BOTH
EYS	ENSG00000188107	ENST00000370621.7	24	116	VAR	EYS_c.3569-7T>G	AGCCAATAAATATAGGCTATTAGCATAACTGTTTTTATTATCATTAAAAATTGCATATCTGCTTTGTAATTTTGTGGAACAGGATGGTCTGGACACCACTGTGAGAATGAGCTTGAGTGCATTCCCAACTCATGTGTTCATGAACTCTGCATGGAGAATGAACCTGGCTCGACATGTTTATGCACACCTGGATTTATGGTAAAGATTACTGGTGGTTGTGGTTGTAATAATTTTTTATTCTCTTTGATACACAGTAAATAGTAGAAAAT		2882	88823	91705	include	31.1929	1059.32	16.5322	497.882	0.967862	0.936968	0.0308938	20713	100229	120942	include	151.22	749.377	78.6344	359.701	0.820607	0.953134	-0.132528	-0.0508169	No effect on exon inclusion detected		INCLUDE BOTH
EYS	ENSG00000188107	ENST00000370621.7	24	116	VAR	EYS_c.3579A>C	AGCCAATAAATATAGGCTATTAGCATAACTGTTTTTATTATCATTAAAAATTGCATATCTGCTTTGTAATTTTGTTGAACAGGATGGTCTGGCCACCACTGTGAGAATGAGCTTGAGTGCATTCCCAACTCATGTGTTCATGAACTCTGCATGGAGAATGAACCTGGCTCGACATGTTTATGCACACCTGGATTTATGGTAAAGATTACTGGTGGTTGTGGTTGTAATAATTTTTTATTCTCTTTGATACACAGTAAATAGTAGAAAAT		3422	23560	26982	include	37.0375	280.982	19.6299	132.061	0.870593	0.936968	-0.066375	9944	92417	102361	include	72.5984	690.969	37.7512	331.665	0.897809	0.953134	-0.0553259	-0.0608504	No effect on exon inclusion detected		INCLUDE BOTH
EYS	ENSG00000188107	ENST00000370621.7	24	116	VAR	EYS_c.3606C>T	AGCCAATAAATATAGGCTATTAGCATAACTGTTTTTATTATCATTAAAAATTGCATATCTGCTTTGTAATTTTGTTGAACAGGATGGTCTGGACACCACTGTGAGAATGAGCTTGAGTGTATTCCCAACTCATGTGTTCATGAACTCTGCATGGAGAATGAACCTGGCTCGACATGTTTATGCACACCTGGATTTATGGTAAAGATTACTGGTGGTTGTGGTTGTAATAATTTTTTATTCTCTTTGATACACAGTAAATAGTAGAAAAT		3041	43663	46704	include	32.9138	520.734	17.4443	244.745	0.933467	0.936968	-0.00350142	260494	75665	336159	include	1901.8	565.721	988.934	271.546	0.215431	0.953134	-0.737704	-0.370603	Variant shows effect on exon inclusion		INCLUDE BOTH
EYS	ENSG00000188107	ENST00000370621.7	24	116	VAR	EYS_c.3633C>G	AGCCAATAAATATAGGCTATTAGCATAACTGTTTTTATTATCATTAAAAATTGCATATCTGCTTTGTAATTTTGTTGAACAGGATGGTCTGGACACCACTGTGAGAATGAGCTTGAGTGCATTCCCAACTCATGTGTTCATGAACTGTGCATGGAGAATGAACCTGGCTCGACATGTTTATGCACACCTGGATTTATGGTAAAGATTACTGGTGGTTGTGGTTGTAATAATTTTTTATTCTCTTTGATACACAGTAAATAGTAGAAAAT		4953	77421	82374	include	53.6081	923.34	28.4123	433.97	0.938552	0.936968	0.00158421	12436	96107	108543	include	90.7918	718.558	47.2118	344.908	0.879599	0.953134	-0.0735359	-0.0359758	No effect on exon inclusion detected		INCLUDE BOTH
EYS	ENSG00000188107	ENST00000370621.7	24	116	VAR	EYS_c.3657G>A	AGCCAATAAATATAGGCTATTAGCATAACTGTTTTTATTATCATTAAAAATTGCATATCTGCTTTGTAATTTTGTTGAACAGGATGGTCTGGACACCACTGTGAGAATGAGCTTGAGTGCATTCCCAACTCATGTGTTCATGAACTCTGCATGGAGAATGAACCTGGCTCAACATGTTTATGCACACCTGGATTTATGGTAAAGATTACTGGTGGTTGTGGTTGTAATAATTTTTTATTCTCTTTGATACACAGTAAATAGTAGAAAAT		4443	106413	110856	include	48.0882	1269.1	25.4867	596.479	0.959022	0.936968	0.0220542	11431	56238	67669	include	83.4546	420.472	43.3964	201.826	0.823033	0.953134	-0.130102	-0.0540238	No effect on exon inclusion detected		INCLUDE BOTH
EYS	ENSG00000188107	ENST00000370621.7	24	116	VAR	EYS_c.3660A>G	AGCCAATAAATATAGGCTATTAGCATAACTGTTTTTATTATCATTAAAAATTGCATATCTGCTTTGTAATTTTGTTGAACAGGATGGTCTGGACACCACTGTGAGAATGAGCTTGAGTGCATTCCCAACTCATGTGTTCATGAACTCTGCATGGAGAATGAACCTGGCTCGACGTGTTTATGCACACCTGGATTTATGGTAAAGATTACTGGTGGTTGTGGTTGTAATAATTTTTTATTCTCTTTGATACACAGTAAATAGTAGAAAAT		18790	50792	69582	include	203.371	605.756	107.787	284.706	0.725379	0.936968	-0.211589	16225	86342	102567	include	118.454	645.549	61.5962	309.863	0.834178	0.953134	-0.118957	-0.165273	No effect on exon inclusion detected		INCLUDE BOTH
EYS	ENSG00000188107	ENST00000370621.7	24	116	VAR	EYS_c.3684+13G>A	AGCCAATAAATATAGGCTATTAGCATAACTGTTTTTATTATCATTAAAAATTGCATATCTGCTTTGTAATTTTGTTGAACAGGATGGTCTGGACACCACTGTGAGAATGAGCTTGAGTGCATTCCCAACTCATGTGTTCATGAACTCTGCATGGAGAATGAACCTGGCTCGACATGTTTATGCACACCTGGATTTATGGTAAAGATTACTAGTGGTTGTGGTTGTAATAATTTTTTATTCTCTTTGATACACAGTAAATAGTAGAAAAT		718	23967	24685	include	7.77117	285.836	4.11872	134.343	0.970254	0.936968	0.0332855	892	27147	28039	include	6.51225	202.969	3.38637	97.4249	0.966409	0.953134	0.0132744	0.0232799	No effect on exon inclusion detected		INCLUDE BOTH
EYS	ENSG00000188107	ENST00000370621.7	24	116	VAR	EYS_c.3684+17G>A	AGCCAATAAATATAGGCTATTAGCATAACTGTTTTTATTATCATTAAAAATTGCATATCTGCTTTGTAATTTTGTTGAACAGGATGGTCTGGACACCACTGTGAGAATGAGCTTGAGTGCATTCCCAACTCATGTGTTCATGAACTCTGCATGGAGAATGAACCTGGCTCGACATGTTTATGCACACCTGGATTTATGGTAAAGATTACTGGTGATTGTGGTTGTAATAATTTTTTATTCTCTTTGATACACAGTAAATAGTAGAAAAT		2100	38057	40157	include	22.729	453.876	12.0464	213.322	0.946548	0.936968	0.00957979	8201	86042	94243	include	59.8733	643.306	31.1341	308.787	0.908408	0.953134	-0.0447267	-0.0175734	No effect on exon inclusion detected		INCLUDE BOTH
EYS	ENSG00000188107	ENST00000370621.7	24	116	VAR	EYS_c.3684+22G>A	AGCCAATAAATATAGGCTATTAGCATAACTGTTTTTATTATCATTAAAAATTGCATATCTGCTTTGTAATTTTGTTGAACAGGATGGTCTGGACACCACTGTGAGAATGAGCTTGAGTGCATTCCCAACTCATGTGTTCATGAACTCTGCATGGAGAATGAACCTGGCTCGACATGTTTATGCACACCTGGATTTATGGTAAAGATTACTGGTGGTTGTAGTTGTAATAATTTTTTATTCTCTTTGATACACAGTAAATAGTAGAAAAT		13817	36123	49940	include	149.546	430.811	79.2596	202.481	0.718679	0.936968	-0.218289	9694	48956	58650	include	70.7733	366.027	36.8021	175.693	0.82681	0.953134	-0.126325	-0.172307	No effect on exon inclusion detected		INCLUDE BOTH
EYS	ENSG00000188107	ENST00000370621.7	24	116	VAR	EYS_c.3684+22G>C	AGCCAATAAATATAGGCTATTAGCATAACTGTTTTTATTATCATTAAAAATTGCATATCTGCTTTGTAATTTTGTTGAACAGGATGGTCTGGACACCACTGTGAGAATGAGCTTGAGTGCATTCCCAACTCATGTGTTCATGAACTCTGCATGGAGAATGAACCTGGCTCGACATGTTTATGCACACCTGGATTTATGGTAAAGATTACTGGTGGTTGTCGTTGTAATAATTTTTTATTCTCTTTGATACACAGTAAATAGTAGAAAAT		2781	61942	64723	include	30.0998	738.734	15.9529	347.205	0.956072	0.936968	0.0191037	6383	158023	164406	include	46.6005	1181.48	24.2323	567.111	0.959022	0.953134	0.0058872	0.0124954	No effect on exon inclusion detected		INCLUDE BOTH
EYS	ENSG00000188107	ENST00000370621.7	24	116	VAR	EYS_c.3684+24T>G	AGCCAATAAATATAGGCTATTAGCATAACTGTTTTTATTATCATTAAAAATTGCATATCTGCTTTGTAATTTTGTTGAACAGGATGGTCTGGACACCACTGTGAGAATGAGCTTGAGTGCATTCCCAACTCATGTGTTCATGAACTCTGCATGGAGAATGAACCTGGCTCGACATGTTTATGCACACCTGGATTTATGGTAAAGATTACTGGTGGTTGTGGGTGTAATAATTTTTTATTCTCTTTGATACACAGTAAATAGTAGAAAAT		1816	63789	65605	include	19.6552	760.761	10.4173	357.558	0.97169	0.936968	0.0347222	4006	69468	73474	include	29.2467	519.388	15.2083	249.306	0.942505	0.953134	-0.0106296	0.0120463	No effect on exon inclusion detected		INCLUDE BOTH
EYS	ENSG00000188107	ENST00000370621.7	24	116	VAR	EYS_c.3684+34T>A	AGCCAATAAATATAGGCTATTAGCATAACTGTTTTTATTATCATTAAAAATTGCATATCTGCTTTGTAATTTTGTTGAACAGGATGGTCTGGACACCACTGTGAGAATGAGCTTGAGTGCATTCCCAACTCATGTGTTCATGAACTCTGCATGGAGAATGAACCTGGCTCGACATGTTTATGCACACCTGGATTTATGGTAAAGATTACTGGTGGTTGTGGTTGTAATAATATTTTATTCTCTTTGATACACAGTAAATAGTAGAAAAT		5836	38149	43985	include	63.1651	454.973	33.4775	213.837	0.864636	0.936968	-0.072332	8786	75428	84214	include	64.1442	563.949	33.355	270.695	0.890298	0.953134	-0.0628366	-0.0675843	No effect on exon inclusion detected		INCLUDE BOTH
EYS	ENSG00000188107	ENST00000370621.7	24	116	VAR	EYS_c.3684+41T>C	AGCCAATAAATATAGGCTATTAGCATAACTGTTTTTATTATCATTAAAAATTGCATATCTGCTTTGTAATTTTGTTGAACAGGATGGTCTGGACACCACTGTGAGAATGAGCTTGAGTGCATTCCCAACTCATGTGTTCATGAACTCTGCATGGAGAATGAACCTGGCTCGACATGTTTATGCACACCTGGATTTATGGTAAAGATTACTGGTGGTTGTGGTTGTAATAATTTTTTATCCTCTTTGATACACAGTAAATAGTAGAAAAT		2709	45054	47763	include	29.3205	537.324	15.5399	252.542	0.942033	0.936968	0.00506509	21636	91950	113586	include	157.959	687.478	82.1384	329.989	0.800697	0.953134	-0.152438	-0.0736864	No effect on exon inclusion detected		INCLUDE BOTH
EYS	ENSG00000188107	ENST00000370621.7	25	193	AS	EYS_Ex25_AS	AAAGAAACTGAGCTTAATTTAATTACTGTAATTGTCATTTGCATACCTGCTCCATTGGGCTTCTTTGTGGTGATGAAATAAGGAGAATTACCTGTTTAACTCCCATCTTTCAAAGAACAGATCCCATTTCCACACAGACATATACAATTCCCCCTTCTGAGACTTTGGTCAGCAGCTTTCCATCTATAAAGGCTACTAGAATACCAGCCATAATGGACACTTACCCAGTTGATCAAGGTAAGTAGAAGTGGGTAAGATATTAAGAAGTTT		2732	51519	54251	include	29.5694	614.427	15.6718	288.781	0.948525	0.443636	0.504889	14838	73356	88194	include	108.328	548.457	56.3307	263.259	0.823741	0.776416	0.0473246	0.276107	No effect on exon inclusion detected		INCLUDE BOTH
EYS	ENSG00000188107	ENST00000370621.7	25	193	DS	EYS_Ex25_DS	AAAGAAACTGAGCTTAATTTAATTACTGTAATTGTCATTTGCAGACCTGCTCCATTGGGCTTCTTTGTGGTGATGAAATAAGGAGAATTACCTGTTTAACTCCCATCTTTCAAAGAACAGATCCCATTTCCACACAGACATATACAATTCCCCCTTCTGAGACTTTGGTCAGCAGCTTTCCATCTATAAAGGCTACTAGAATACCAGCCATAATGGACACTTACCCAGTTGATCAAGTTAAGTAGAAGTGGGTAAGATATTAAGAAGTTT		66190	10097	76287	include	716.398	120.419	379.691	56.5969	0.129724	0.443636	-0.313912	66143	39197	105340	include	482.892	293.062	251.104	140.67	0.359059	0.776416	-0.417357	-0.365635	Control shows effect on exon inclusion		INCLUDE BOTH
EYS	ENSG00000188107	ENST00000370621.7	25	193	REF	EYS_Ex25_REF	AAAGAAACTGAGCTTAATTTAATTACTGTAATTGTCATTTGCAGACCTGCTCCATTGGGCTTCTTTGTGGTGATGAAATAAGGAGAATTACCTGTTTAACTCCCATCTTTCAAAGAACAGATCCCATTTCCACACAGACATATACAATTCCCCCTTCTGAGACTTTGGTCAGCAGCTTTCCATCTATAAAGGCTACTAGAATACCAGCCATAATGGACACTTACCCAGTTGATCAAGGTAAGTAGAAGTGGGTAAGATATTAAGAAGTTT		50879	41309	92188	include	550.682	492.66	291.861	231.55	0.442387	0.443636	-0.00124889	17022	62296	79318	include	124.273	465.765	64.622	223.567	0.775766	0.776416	-0.000650702	-0.000949796	No effect on exon inclusion detected		INCLUDE BOTH
EYS	ENSG00000188107	ENST00000370621.7	25	193	VAR	EYS_c.3685-28A>G	AAAGAAACTGAGCTTAGTTTAATTACTGTAATTGTCATTTGCAGACCTGCTCCATTGGGCTTCTTTGTGGTGATGAAATAAGGAGAATTACCTGTTTAACTCCCATCTTTCAAAGAACAGATCCCATTTCCACACAGACATATACAATTCCCCCTTCTGAGACTTTGGTCAGCAGCTTTCCATCTATAAAGGCTACTAGAATACCAGCCATAATGGACACTTACCCAGTTGATCAAGGTAAGTAGAAGTGGGTAAGATATTAAGAAGTTT		14294	33290	47584	include	154.709	397.024	81.9958	186.601	0.694726	0.443636	0.25109	20441	68438	88879	include	149.234	511.687	77.6018	245.61	0.759904	0.776416	-0.0165123	0.117289	No effect on exon inclusion detected		INCLUDE BOTH
EYS	ENSG00000188107	ENST00000370621.7	25	193	VAR	EYS_c.3685-28A>T	AAAGAAACTGAGCTTATTTTAATTACTGTAATTGTCATTTGCAGACCTGCTCCATTGGGCTTCTTTGTGGTGATGAAATAAGGAGAATTACCTGTTTAACTCCCATCTTTCAAAGAACAGATCCCATTTCCACACAGACATATACAATTCCCCCTTCTGAGACTTTGGTCAGCAGCTTTCCATCTATAAAGGCTACTAGAATACCAGCCATAATGGACACTTACCCAGTTGATCAAGGTAAGTAGAAGTGGGTAAGATATTAAGAAGTTT		4163	24634	28797	include	45.0576	293.79	23.8805	138.082	0.852555	0.443636	0.408919	12380	29083	41463	include	90.383	217.443	46.9992	104.373	0.689512	0.776416	-0.0869042	0.161007	No effect on exon inclusion detected		INCLUDE BOTH
EYS	ENSG00000188107	ENST00000370621.7	25	193	VAR	EYS_c.3685-33G>A	AAAGAAACTGAACTTAATTTAATTACTGTAATTGTCATTTGCAGACCTGCTCCATTGGGCTTCTTTGTGGTGATGAAATAAGGAGAATTACCTGTTTAACTCCCATCTTTCAAAGAACAGATCCCATTTCCACACAGACATATACAATTCCCCCTTCTGAGACTTTGGTCAGCAGCTTTCCATCTATAAAGGCTACTAGAATACCAGCCATAATGGACACTTACCCAGTTGATCAAGGTAAGTAGAAGTGGGTAAGATATTAAGAAGTTT		8555	16910	25465	include	92.5938	201.672	49.0747	94.786	0.658873	0.443636	0.215238	3959	34557	38516	include	28.9036	258.37	15.0299	124.018	0.891909	0.776416	0.115492	0.165365	No effect on exon inclusion detected		INCLUDE BOTH
EYS	ENSG00000188107	ENST00000370621.7	25	193	VAR	EYS_c.3685-42A>C	AACGAAACTGAGCTTAATTTAATTACTGTAATTGTCATTTGCAGACCTGCTCCATTGGGCTTCTTTGTGGTGATGAAATAAGGAGAATTACCTGTTTAACTCCCATCTTTCAAAGAACAGATCCCATTTCCACACAGACATATACAATTCCCCCTTCTGAGACTTTGGTCAGCAGCTTTCCATCTATAAAGGCTACTAGAATACCAGCCATAATGGACACTTACCCAGTTGATCAAGGTAAGTAGAAGTGGGTAAGATATTAAGAAGTTT		5475	40787	46262	include	59.2579	486.435	31.4067	228.624	0.879219	0.443636	0.435584	12039	27627	39666	include	87.8935	206.557	45.7046	99.1475	0.684474	0.776416	-0.0919422	0.171821	No effect on exon inclusion detected		INCLUDE BOTH
EYS	ENSG00000188107	ENST00000370621.7	25	193	VAR	EYS_c.3702T>C	AAAGAAACTGAGCTTAATTTAATTACTGTAATTGTCATTTGCAGACCTGCTCCATTGGGCTCCTTTGTGGTGATGAAATAAGGAGAATTACCTGTTTAACTCCCATCTTTCAAAGAACAGATCCCATTTCCACACAGACATATACAATTCCCCCTTCTGAGACTTTGGTCAGCAGCTTTCCATCTATAAAGGCTACTAGAATACCAGCCATAATGGACACTTACCCAGTTGATCAAGGTAAGTAGAAGTGGGTAAGATATTAAGAAGTTT		3835	32351	36186	include	41.5076	385.825	21.999	181.338	0.89181	0.443636	0.448174	19739	75736	95475	include	144.109	566.251	74.9367	271.801	0.78388	0.776416	0.0074642	0.227819	No effect on exon inclusion detected		INCLUDE BOTH
EYS	ENSG00000188107	ENST00000370621.7	25	193	VAR	EYS_c.3726A>G	AAAGAAACTGAGCTTAATTTAATTACTGTAATTGTCATTTGCAGACCTGCTCCATTGGGCTTCTTTGTGGTGATGAAATAAGGAGGATTACCTGTTTAACTCCCATCTTTCAAAGAACAGATCCCATTTCCACACAGACATATACAATTCCCCCTTCTGAGACTTTGGTCAGCAGCTTTCCATCTATAAAGGCTACTAGAATACCAGCCATAATGGACACTTACCCAGTTGATCAAGGTAAGTAGAAGTGGGTAAGATATTAAGAAGTTT		11016	49155	60171	include	119.23	586.233	63.192	275.53	0.81344	0.443636	0.369804	12265	41651	53916	include	89.5434	311.41	46.5626	149.477	0.762483	0.776416	-0.0139328	0.177936	No effect on exon inclusion detected		INCLUDE BOTH
EYS	ENSG00000188107	ENST00000370621.7	25	193	VAR	EYS_c.3735T>C	AAAGAAACTGAGCTTAATTTAATTACTGTAATTGTCATTTGCAGACCTGCTCCATTGGGCTTCTTTGTGGTGATGAAATAAGGAGAATTACCTGCTTAACTCCCATCTTTCAAAGAACAGATCCCATTTCCACACAGACATATACAATTCCCCCTTCTGAGACTTTGGTCAGCAGCTTTCCATCTATAAAGGCTACTAGAATACCAGCCATAATGGACACTTACCCAGTTGATCAAGGTAAGTAGAAGTGGGTAAGATATTAAGAAGTTT		365	12894	13259	include	3.95053	153.777	2.09378	72.275	0.971846	0.443636	0.52821	34067	76490	110557	include	248.714	571.889	129.331	274.507	0.679745	0.776416	-0.0966716	0.215769	No effect on exon inclusion detected		INCLUDE BOTH
EYS	ENSG00000188107	ENST00000370621.7	25	193	VAR	EYS_c.3741T>C	AAAGAAACTGAGCTTAATTTAATTACTGTAATTGTCATTTGCAGACCTGCTCCATTGGGCTTCTTTGTGGTGATGAAATAAGGAGAATTACCTGTTTAACCCCCATCTTTCAAAGAACAGATCCCATTTCCACACAGACATATACAATTCCCCCTTCTGAGACTTTGGTCAGCAGCTTTCCATCTATAAAGGCTACTAGAATACCAGCCATAATGGACACTTACCCAGTTGATCAAGGTAAGTAGAAGTGGGTAAGATATTAAGAAGTTT		680	18922	19602	include	7.35988	225.668	3.90074	106.064	0.964527	0.443636	0.520892	17885	25694	43579	include	130.574	192.105	67.8982	92.2104	0.575924	0.776416	-0.200492	0.1602	No effect on exon inclusion detected		INCLUDE BOTH
EYS	ENSG00000188107	ENST00000370621.7	25	193	VAR	EYS_c.3774A>G	AAAGAAACTGAGCTTAATTTAATTACTGTAATTGTCATTTGCAGACCTGCTCCATTGGGCTTCTTTGTGGTGATGAAATAAGGAGAATTACCTGTTTAACTCCCATCTTTCAAAGAACAGATCCCATTTCCACGCAGACATATACAATTCCCCCTTCTGAGACTTTGGTCAGCAGCTTTCCATCTATAAAGGCTACTAGAATACCAGCCATAATGGACACTTACCCAGTTGATCAAGGTAAGTAGAAGTGGGTAAGATATTAAGAAGTTT		8687	16448	25135	include	94.0225	196.162	49.8319	92.1963	0.649141	0.443636	0.205505	5631	38892	44523	include	41.1104	290.782	21.3774	139.575	0.867182	0.776416	0.0907657	0.148135	No effect on exon inclusion detected		INCLUDE BOTH
EYS	ENSG00000188107	ENST00000370621.7	25	193	VAR	EYS_c.3786A>G	AAAGAAACTGAGCTTAATTTAATTACTGTAATTGTCATTTGCAGACCTGCTCCATTGGGCTTCTTTGTGGTGATGAAATAAGGAGAATTACCTGTTTAACTCCCATCTTTCAAAGAACAGATCCCATTTCCACACAGACATATACGATTCCCCCTTCTGAGACTTTGGTCAGCAGCTTTCCATCTATAAAGGCTACTAGAATACCAGCCATAATGGACACTTACCCAGTTGATCAAGGTAAGTAGAAGTGGGTAAGATATTAAGAAGTTT		3127	60522	63649	include	33.8446	721.799	17.9377	339.245	0.94978	0.443636	0.506145	13751	120703	134454	include	100.392	902.454	52.204	433.178	0.892448	0.776416	0.116031	0.311088	No effect on exon inclusion detected		INCLUDE BOTH
EYS	ENSG00000188107	ENST00000370621.7	25	193	VAR	EYS_c.3877+11G>A	AAAGAAACTGAGCTTAATTTAATTACTGTAATTGTCATTTGCAGACCTGCTCCATTGGGCTTCTTTGTGGTGATGAAATAAGGAGAATTACCTGTTTAACTCCCATCTTTCAAAGAACAGATCCCATTTCCACACAGACATATACAATTCCCCCTTCTGAGACTTTGGTCAGCAGCTTTCCATCTATAAAGGCTACTAGAATACCAGCCATAATGGACACTTACCCAGTTGATCAAGGTAAGTAGAAATGGGTAAGATATTAAGAAGTTT		5922	36779	42701	include	64.0959	438.634	33.9708	206.158	0.858531	0.443636	0.414895	13193	20591	33784	include	96.3185	153.952	50.0856	73.8968	0.596026	0.776416	-0.18039	0.117253	No effect on exon inclusion detected		INCLUDE BOTH
EYS	ENSG00000188107	ENST00000370621.7	25	193	VAR	EYS_c.3877+31T>A	AAAGAAACTGAGCTTAATTTAATTACTGTAATTGTCATTTGCAGACCTGCTCCATTGGGCTTCTTTGTGGTGATGAAATAAGGAGAATTACCTGTTTAACTCCCATCTTTCAAAGAACAGATCCCATTTCCACACAGACATATACAATTCCCCCTTCTGAGACTTTGGTCAGCAGCTTTCCATCTATAAAGGCTACTAGAATACCAGCCATAATGGACACTTACCCAGTTGATCAAGGTAAGTAGAAGTGGGTAAGATATTAAGAAGATT		6799	36793	43592	include	73.588	438.801	39.0016	206.237	0.840964	0.443636	0.397329	9664	33332	42996	include	70.5542	249.212	36.6882	119.622	0.765285	0.776416	-0.011131	0.193099	No effect on exon inclusion detected		INCLUDE BOTH
EYS	ENSG00000188107	ENST00000370621.7	25	193	VAR	EYS_c.3877+6T>C	AAAGAAACTGAGCTTAATTTAATTACTGTAATTGTCATTTGCAGACCTGCTCCATTGGGCTTCTTTGTGGTGATGAAATAAGGAGAATTACCTGTTTAACTCCCATCTTTCAAAGAACAGATCCCATTTCCACACAGACATATACAATTCCCCCTTCTGAGACTTTGGTCAGCAGCTTTCCATCTATAAAGGCTACTAGAATACCAGCCATAATGGACACTTACCCAGTTGATCAAGGTAAGCAGAAGTGGGTAAGATATTAAGAAGTTT		19314	36380	55694	include	209.042	433.876	110.792	203.922	0.647958	0.443636	0.204323	4722	43164	47886	include	34.474	322.722	17.9265	154.907	0.896279	0.776416	0.119862	0.162093	No effect on exon inclusion detected		INCLUDE BOTH
EYS	ENSG00000188107	ENST00000370621.7	27	191	AS	EYS_Ex27_AS	AATATTTATTTCAACCTAAATTGTATTTTCTTTCTGACTCCACATATTTCAGTTGTGTTCGTTATTATGGAGATTCTTATCTAGAATTTCAGAATGTGGCTTTAAATCCACAAAATAACATCTCCCTAGAATTTCAGACCTTCAGCTCCTATGGACTTCTGCTGTATGTCAAGCAAGACTCAAATTTAGTAGATGGATTTTTTATTCAATTGTTTATTGAAAATGGTACTTTAAAGGTAAGTTATTCAGTTCATTTAATTTTTTAAAAAT		11410	71446	82856	include	123.495	852.081	65.4521	400.478	0.859524	0.755994	0.10353	13917	74860	88777	include	101.604	559.702	52.8342	268.657	0.835659	0.892438	-0.0567794	0.0233752	No effect on exon inclusion detected		INCLUDE BOTH
EYS	ENSG00000188107	ENST00000370621.7	27	191	DS	EYS_Ex27_DS	AATATTTATTTCAACCTAAATTGTATTTTCTTTCTGACTCCACAGATTTCAGTTGTGTTCGTTATTATGGAGATTCTTATCTAGAATTTCAGAATGTGGCTTTAAATCCACAAAATAACATCTCCCTAGAATTTCAGACCTTCAGCTCCTATGGACTTCTGCTGTATGTCAAGCAAGACTCAAATTTAGTAGATGGATTTTTTATTCAATTGTTTATTGAAAATGGTACTTTAAAGTTAAGTTATTCAGTTCATTTAATTTTTTAAAAAT		15840	11046	26886	include	171.442	131.737	90.8642	61.9164	0.405263	0.755994	-0.350731	55716	52491	108207	include	406.767	392.457	211.519	188.379	0.471068	0.892438	-0.42137	-0.38605	Control shows effect on exon inclusion		INCLUDE BOTH
EYS	ENSG00000188107	ENST00000370621.7	27	191	REF	EYS_Ex27_REF	AATATTTATTTCAACCTAAATTGTATTTTCTTTCTGACTCCACAGATTTCAGTTGTGTTCGTTATTATGGAGATTCTTATCTAGAATTTCAGAATGTGGCTTTAAATCCACAAAATAACATCTCCCTAGAATTTCAGACCTTCAGCTCCTATGGACTTCTGCTGTATGTCAAGCAAGACTCAAATTTAGTAGATGGATTTTTTATTCAATTGTTTATTGAAAATGGTACTTTAAAGGTAAGTTATTCAGTTCATTTAATTTTTTAAAAAT		8934	28184	37118	include	96.6959	336.129	51.2488	157.98	0.755059	0.755994	-0.000934855	9129	79825	88954	include	66.6483	596.823	34.6571	286.475	0.892078	0.892438	-0.000359975	-0.000647415	No effect on exon inclusion detected		INCLUDE BOTH
EYS	ENSG00000188107	ENST00000370621.7	27	191	VAR	EYS_c.5645-12C>G	AATATTTATTTCAACCTAAATTGTATTTTCTTTGTGACTCCACAGATTTCAGTTGTGTTCGTTATTATGGAGATTCTTATCTAGAATTTCAGAATGTGGCTTTAAATCCACAAAATAACATCTCCCTAGAATTTCAGACCTTCAGCTCCTATGGACTTCTGCTGTATGTCAAGCAAGACTCAAATTTAGTAGATGGATTTTTTATTCAATTGTTTATTGAAAATGGTACTTTAAAGGTAAGTTATTCAGTTCATTTAATTTTTTAAAAAT		14	6553	6567	include	0.151527	78.1525	0.0803093	36.7317	0.997818	0.755994	0.241825	7683	29874	37557	include	56.0915	223.357	29.1676	107.212	0.786129	0.892438	-0.10631	0.0677575	No effect on exon inclusion detected		INCLUDE BOTH
EYS	ENSG00000188107	ENST00000370621.7	27	191	VAR	EYS_c.5645-21A>G	AATATTTATTTCAACCTAAATTGTGTTTTCTTTCTGACTCCACAGATTTCAGTTGTGTTCGTTATTATGGAGATTCTTATCTAGAATTTCAGAATGTGGCTTTAAATCCACAAAATAACATCTCCCTAGAATTTCAGACCTTCAGCTCCTATGGACTTCTGCTGTATGTCAAGCAAGACTCAAATTTAGTAGATGGATTTTTTATTCAATTGTTTATTGAAAATGGTACTTTAAAGGTAAGTTATTCAGTTCATTTAATTTTTTAAAAAT		962	9747	10709	include	10.4121	116.245	5.5184	54.6351	0.908261	0.755994	0.152268	6699	15753	22452	include	48.9076	117.78	25.4319	56.5342	0.689726	0.892438	-0.202712	-0.0252222	No effect on exon inclusion detected		INCLUDE BOTH
EYS	ENSG00000188107	ENST00000370621.7	27	191	VAR	EYS_c.5645-28A>G	AATATTTATTTCAACCTGAATTGTATTTTCTTTCTGACTCCACAGATTTCAGTTGTGTTCGTTATTATGGAGATTCTTATCTAGAATTTCAGAATGTGGCTTTAAATCCACAAAATAACATCTCCCTAGAATTTCAGACCTTCAGCTCCTATGGACTTCTGCTGTATGTCAAGCAAGACTCAAATTTAGTAGATGGATTTTTTATTCAATTGTTTATTGAAAATGGTACTTTAAAGGTAAGTTATTCAGTTCATTTAATTTTTTAAAAAT		1517	30789	32306	include	16.419	367.196	8.70209	172.582	0.951998	0.755994	0.196004	12320	11421	23741	include	89.945	85.3908	46.7714	40.9876	0.467047	0.892438	-0.425391	-0.114694	No effect on exon inclusion detected		INCLUDE BOTH
EYS	ENSG00000188107	ENST00000370621.7	27	191	VAR	EYS_c.5645-8C>T	AATATTTATTTCAACCTAAATTGTATTTTCTTTCTGATTCCACAGATTTCAGTTGTGTTCGTTATTATGGAGATTCTTATCTAGAATTTCAGAATGTGGCTTTAAATCCACAAAATAACATCTCCCTAGAATTTCAGACCTTCAGCTCCTATGGACTTCTGCTGTATGTCAAGCAAGACTCAAATTTAGTAGATGGATTTTTTATTCAATTGTTTATTGAAAATGGTACTTTAAAGGTAAGTTATTCAGTTCATTTAATTTTTTAAAAAT		996	16468	17464	include	10.7801	196.401	5.71343	92.3084	0.941713	0.755994	0.185719	5591	12959	18550	include	40.8184	96.8899	21.2256	46.5071	0.686628	0.892438	-0.205811	-0.0100459	No effect on exon inclusion detected		INCLUDE BOTH
EYS	ENSG00000188107	ENST00000370621.7	27	191	VAR	EYS_c.5668G>C	AATATTTATTTCAACCTAAATTGTATTTTCTTTCTGACTCCACAGATTTCAGTTGTGTTCGTTATTATCGAGATTCTTATCTAGAATTTCAGAATGTGGCTTTAAATCCACAAAATAACATCTCCCTAGAATTTCAGACCTTCAGCTCCTATGGACTTCTGCTGTATGTCAAGCAAGACTCAAATTTAGTAGATGGATTTTTTATTCAATTGTTTATTGAAAATGGTACTTTAAAGGTAAGTTATTCAGTTCATTTAATTTTTTAAAAAT		1365	38455	39820	include	14.7739	458.623	7.83016	215.553	0.964947	0.755994	0.208954	3135	51348	54483	include	22.8878	383.911	11.9016	184.277	0.939333	0.892438	0.0468944	0.127924	No effect on exon inclusion detected		INCLUDE BOTH
EYS	ENSG00000188107	ENST00000370621.7	27	191	VAR	EYS_c.5679T>C	AATATTTATTTCAACCTAAATTGTATTTTCTTTCTGACTCCACAGATTTCAGTTGTGTTCGTTATTATGGAGATTCTTACCTAGAATTTCAGAATGTGGCTTTAAATCCACAAAATAACATCTCCCTAGAATTTCAGACCTTCAGCTCCTATGGACTTCTGCTGTATGTCAAGCAAGACTCAAATTTAGTAGATGGATTTTTTATTCAATTGTTTATTGAAAATGGTACTTTAAAGGTAAGTTATTCAGTTCATTTAATTTTTTAAAAAT		1324	24653	25977	include	14.3301	294.017	7.59497	138.188	0.947902	0.755994	0.191908	1138	28077	29215	include	8.30823	209.922	4.32028	100.762	0.958887	0.892438	0.0664486	0.129178	No effect on exon inclusion detected		INCLUDE BOTH
EYS	ENSG00000188107	ENST00000370621.7	27	191	VAR	EYS_c.5680C>T	AATATTTATTTCAACCTAAATTGTATTTTCTTTCTGACTCCACAGATTTCAGTTGTGTTCGTTATTATGGAGATTCTTATTTAGAATTTCAGAATGTGGCTTTAAATCCACAAAATAACATCTCCCTAGAATTTCAGACCTTCAGCTCCTATGGACTTCTGCTGTATGTCAAGCAAGACTCAAATTTAGTAGATGGATTTTTTATTCAATTGTTTATTGAAAATGGTACTTTAAAGGTAAGTTATTCAGTTCATTTAATTTTTTAAAAAT		488	13381	13869	include	5.2818	159.585	2.79935	75.0048	0.964021	0.755994	0.208027	2493	55231	57724	include	18.2007	412.943	9.46437	198.212	0.954427	0.892438	0.0619891	0.135008	No effect on exon inclusion detected		INCLUDE BOTH
EYS	ENSG00000188107	ENST00000370621.7	27	191	VAR	EYS_c.5721C>A	AATATTTATTTCAACCTAAATTGTATTTTCTTTCTGACTCCACAGATTTCAGTTGTGTTCGTTATTATGGAGATTCTTATCTAGAATTTCAGAATGTGGCTTTAAATCCACAAAATAACATATCCCTAGAATTTCAGACCTTCAGCTCCTATGGACTTCTGCTGTATGTCAAGCAAGACTCAAATTTAGTAGATGGATTTTTTATTCAATTGTTTATTGAAAATGGTACTTTAAAGGTAAGTTATTCAGTTCATTTAATTTTTTAAAAAT		1832	11212	13044	include	19.8284	133.717	10.509	62.8469	0.856739	0.755994	0.100745	7412	42022	49434	include	54.113	314.184	28.1388	150.808	0.842754	0.892438	-0.0496847	0.0255302	No effect on exon inclusion detected		INCLUDE BOTH
EYS	ENSG00000188107	ENST00000370621.7	27	191	VAR	EYS_c.5739C>T	AATATTTATTTCAACCTAAATTGTATTTTCTTTCTGACTCCACAGATTTCAGTTGTGTTCGTTATTATGGAGATTCTTATCTAGAATTTCAGAATGTGGCTTTAAATCCACAAAATAACATCTCCCTAGAATTTCAGACTTTCAGCTCCTATGGACTTCTGCTGTATGTCAAGCAAGACTCAAATTTAGTAGATGGATTTTTTATTCAATTGTTTATTGAAAATGGTACTTTAAAGGTAAGTTATTCAGTTCATTTAATTTTTTAAAAAT		1144	6792	7936	include	12.3819	81.0029	6.56242	38.0713	0.852972	0.755994	0.096978	3065	11970	15035	exclude	22.3767	89.4955	11.6359	42.9578	0.786864	0.892438	-0.105575	-0.00429824
EYS	ENSG00000188107	ENST00000370621.7	27	191	VAR	EYS_c.5766T>C	AATATTTATTTCAACCTAAATTGTATTTTCTTTCTGACTCCACAGATTTCAGTTGTGTTCGTTATTATGGAGATTCTTATCTAGAATTTCAGAATGTGGCTTTAAATCCACAAAATAACATCTCCCTAGAATTTCAGACCTTCAGCTCCTATGGACTTCTGCTGTACGTCAAGCAAGACTCAAATTTAGTAGATGGATTTTTTATTCAATTGTTTATTGAAAATGGTACTTTAAAGGTAAGTTATTCAGTTCATTTAATTTTTTAAAAAT		969	5036	6005	include	10.4878	60.0604	5.55855	28.2284	0.835482	0.755994	0.0794885	5508	13942	19450	include	40.2124	104.239	20.9105	50.0349	0.70526	0.892438	-0.187178	-0.053845	No effect on exon inclusion detected		INCLUDE BOTH
EYS	ENSG00000188107	ENST00000370621.7	27	191	VAR	EYS_c.5769C>A	AATATTTATTTCAACCTAAATTGTATTTTCTTTCTGACTCCACAGATTTCAGTTGTGTTCGTTATTATGGAGATTCTTATCTAGAATTTCAGAATGTGGCTTTAAATCCACAAAATAACATCTCCCTAGAATTTCAGACCTTCAGCTCCTATGGACTTCTGCTGTATGTAAAGCAAGACTCAAATTTAGTAGATGGATTTTTTATTCAATTGTTTATTGAAAATGGTACTTTAAAGGTAAGTTATTCAGTTCATTTAATTTTTTAAAAAT		1220	24841	26061	include	13.2045	296.259	6.99838	139.242	0.952145	0.755994	0.196151	4397	26818	31215	include	32.1013	200.509	16.6927	96.2442	0.852195	0.892438	-0.0402437	0.0779535	No effect on exon inclusion detected		INCLUDE BOTH
EYS	ENSG00000188107	ENST00000370621.7	27	191	VAR	EYS_c.5784T>C	AATATTTATTTCAACCTAAATTGTATTTTCTTTCTGACTCCACAGATTTCAGTTGTGTTCGTTATTATGGAGATTCTTATCTAGAATTTCAGAATGTGGCTTTAAATCCACAAAATAACATCTCCCTAGAATTTCAGACCTTCAGCTCCTATGGACTTCTGCTGTATGTCAAGCAAGACTCAAACTTAGTAGATGGATTTTTTATTCAATTGTTTATTGAAAATGGTACTTTAAAGGTAAGTTATTCAGTTCATTTAATTTTTTAAAAAT		758	17599	18357	include	8.2041	209.889	4.34818	98.6481	0.957783	0.755994	0.201789	378	15357	15735	exclude	2.75968	114.819	1.43503	55.1131	0.974623	0.892438	0.0821845	0.141987
EYS	ENSG00000188107	ENST00000370621.7	27	191	VAR	EYS_c.5835+13G>A	AATATTTATTTCAACCTAAATTGTATTTTCTTTCTGACTCCACAGATTTCAGTTGTGTTCGTTATTATGGAGATTCTTATCTAGAATTTCAGAATGTGGCTTTAAATCCACAAAATAACATCTCCCTAGAATTTCAGACCTTCAGCTCCTATGGACTTCTGCTGTATGTCAAGCAAGACTCAAATTTAGTAGATGGATTTTTTATTCAATTGTTTATTGAAAATGGTACTTTAAAGGTAAGTTATTCAATTCATTTAATTTTTTAAAAAT		2419	498	2917	exclude	26.1817	5.93926	13.8763	2.79145	0.167476	0.755994	-0.588518	3004	10034	13038	exclude	21.9314	75.0207	11.4043	36.0099	0.759475	0.892438	-0.132963	-0.360741
EYS	ENSG00000188107	ENST00000370621.7	27	191	VAR	EYS_c.5835+28T>A	AATATTTATTTCAACCTAAATTGTATTTTCTTTCTGACTCCACAGATTTCAGTTGTGTTCGTTATTATGGAGATTCTTATCTAGAATTTCAGAATGTGGCTTTAAATCCACAAAATAACATCTCCCTAGAATTTCAGACCTTCAGCTCCTATGGACTTCTGCTGTATGTCAAGCAAGACTCAAATTTAGTAGATGGATTTTTTATTCAATTGTTTATTGAAAATGGTACTTTAAAGGTAAGTTATTCAGTTCATTTAATTTTTAAAAAAT		101	1889	1990	exclude	1.09316	22.5286	0.579374	10.5885	0.948121	0.755994	0.192127	4032	34284	38316	include	29.4365	256.329	15.307	123.038	0.889356	0.892438	-0.0030819	0.0945227
EYS	ENSG00000188107	ENST00000370621.7	27	191	VAR	EYS_c.5835+5G>A	AATATTTATTTCAACCTAAATTGTATTTTCTTTCTGACTCCACAGATTTCAGTTGTGTTCGTTATTATGGAGATTCTTATCTAGAATTTCAGAATGTGGCTTTAAATCCACAAAATAACATCTCCCTAGAATTTCAGACCTTCAGCTCCTATGGACTTCTGCTGTATGTCAAGCAAGACTCAAATTTAGTAGATGGATTTTTTATTCAATTGTTTATTGAAAATGGTACTTTAAAGGTAAATTATTCAGTTCATTTAATTTTTTAAAAAT		4314	9310	13624	include	46.692	111.033	24.7467	52.1855	0.678331	0.755994	-0.077663	3112	20966	24078	include	22.7199	156.755	11.8143	75.2426	0.864292	0.892438	-0.0281464	-0.0529047	No effect on exon inclusion detected		INCLUDE BOTH
EYS	ENSG00000188107	ENST00000370621.7	27	191	VAR	EYS_c.5835+8A>G	AATATTTATTTCAACCTAAATTGTATTTTCTTTCTGACTCCACAGATTTCAGTTGTGTTCGTTATTATGGAGATTCTTATCTAGAATTTCAGAATGTGGCTTTAAATCCACAAAATAACATCTCCCTAGAATTTCAGACCTTCAGCTCCTATGGACTTCTGCTGTATGTCAAGCAAGACTCAAATTTAGTAGATGGATTTTTTATTCAATTGTTTATTGAAAATGGTACTTTAAAGGTAAGTTGTTCAGTTCATTTAATTTTTTAAAAAT		1463	17179	18642	include	15.8346	204.88	8.39232	96.2938	0.919833	0.755994	0.16384	9963	51933	61896	include	72.7371	388.285	37.8233	186.377	0.831297	0.892438	-0.0611418	0.0513489	No effect on exon inclusion detected		INCLUDE BOTH
EYS	ENSG00000188107	ENST00000370621.7	27	191	VAR	EYS_c.5835G>A	AATATTTATTTCAACCTAAATTGTATTTTCTTTCTGACTCCACAGATTTCAGTTGTGTTCGTTATTATGGAGATTCTTATCTAGAATTTCAGAATGTGGCTTTAAATCCACAAAATAACATCTCCCTAGAATTTCAGACCTTCAGCTCCTATGGACTTCTGCTGTATGTCAAGCAAGACTCAAATTTAGTAGATGGATTTTTTATTCAATTGTTTATTGAAAATGGTACTTTAAAAGTAAGTTATTCAGTTCATTTAATTTTTTAAAAAT		10	17929	17939	include	0.108234	213.825	0.0573638	100.498	0.99943	0.755994	0.243436	4884	8787	13671	exclude	35.6568	65.6973	18.5415	31.5347	0.629734	0.892438	-0.262704	-0.00963424
EYS	ENSG00000188107	ENST00000370621.7	28	92	AS	EYS_Ex28_AS	AAAATATATTGATAAATAATAAAGTCCAGTGCAAATATATGGTATTAATTTCATGCTGAAAAACTGTTTGAGGACAAAATTTTTTCCCCCAACATTACCACTTTTACTGTCCTGGTGAAGCAAAATTTAAAAGCATTAATACTACTGTTAGAGTGGACAACGGGCAAAAGTATACACTGCTTATCAGGTAAGATAATTATTTCTTTTCCAGTTAATCTCATTAAGTAGCAAAGGCTATCCCTAACAATATTGTACTTGTCATTTCAAAAT		91342	19898	111240	include	988.627	237.308	523.972	111.535	0.175505	0.87122	-0.695715	72209	22493	94702	include	527.178	168.172	274.133	80.7227	0.22748	0.502799	-0.275319	-0.485517	Control shows effect on exon inclusion		INCLUDE BOTH
EYS	ENSG00000188107	ENST00000370621.7	28	92	DS	EYS_Ex28_DS	AAAATATATTGATAAATAATAAAGTCCAGTGCAAATATATGGTATTAATTTCATGCTGAAAAACTGTTTGAGGACAAAATTTTTTCCCCCAACAGTACCACTTTTACTGTCCTGGTGAAGCAAAATTTAAAAGCATTAATACTACTGTTAGAGTGGACAACGGGCAAAAGTATACACTGCTTATCAGTTAAGATAATTATTTCTTTTCCAGTTAATCTCATTAAGTAGCAAAGGCTATCCCTAACAATATTGTACTTGTCATTTCAAAAT		52057	977	53034	include	563.431	11.6519	298.619	5.4764	0.0180088	0.87122	-0.853211	173963	13683	187646	include	1270.06	102.303	660.429	49.1054	0.0692079	0.502799	-0.433592	-0.643401	Control shows strong effect on exon inclusion		INCLUDE BOTH
EYS	ENSG00000188107	ENST00000370621.7	28	92	REF	EYS_Ex28_REF	AAAATATATTGATAAATAATAAAGTCCAGTGCAAATATATGGTATTAATTTCATGCTGAAAAACTGTTTGAGGACAAAATTTTTTCCCCCAACAGTACCACTTTTACTGTCCTGGTGAAGCAAAATTTAAAAGCATTAATACTACTGTTAGAGTGGACAACGGGCAAAAGTATACACTGCTTATCAGGTAAGATAATTATTTCTTTTCCAGTTAATCTCATTAAGTAGCAAAGGCTATCCCTAACAATATTGTACTTGTCATTTCAAAAT		896	6172	7068	include	9.69773	73.6086	5.1398	34.596	0.870651	0.87122	-0.000568926	37456	39919	77375	include	273.456	298.46	142.197	143.261	0.501863	0.502799	-0.000936114	-0.00075252	No effect on exon inclusion detected		INCLUDE BOTH
EYS	ENSG00000188107	ENST00000370621.7	28	92	VAR	EYS_c.5836-11T>G	AAAATATATTGATAAATAATAAAGTCCAGTGCAAATATATGGTATTAATTTCATGCTGAAAAACTGTTTGAGGACAAAATTTTTGCCCCCAACAGTACCACTTTTACTGTCCTGGTGAAGCAAAATTTAAAAGCATTAATACTACTGTTAGAGTGGACAACGGGCAAAAGTATACACTGCTTATCAGGTAAGATAATTATTTCTTTTCCAGTTAATCTCATTAAGTAGCAAAGGCTATCCCTAACAATATTGTACTTGTCATTTCAAAAT		11680	390	12070	include	126.417	4.65122	67.0009	2.18608	0.0315966	0.87122	-0.839623	112022	17629	129651	include	817.842	131.806	425.278	63.2668	0.129501	0.502799	-0.373299	-0.606461	Variant shows strong effect on exon inclusion		INCLUDE BOTH
EYS	ENSG00000188107	ENST00000370621.7	28	92	VAR	EYS_c.5836-19A>C	AAAATATATTGATAAATAATAAAGTCCAGTGCAAATATATGGTATTAATTTCATGCTGAAAAACTGTTTGAGGACACAATTTTTTCCCCCAACAGTACCACTTTTACTGTCCTGGTGAAGCAAAATTTAAAAGCATTAATACTACTGTTAGAGTGGACAACGGGCAAAAGTATACACTGCTTATCAGGTAAGATAATTATTTCTTTTCCAGTTAATCTCATTAAGTAGCAAAGGCTATCCCTAACAATATTGTACTTGTCATTTCAAAAT		1992	4830	6822	include	21.5601	57.6036	11.4269	27.0737	0.703203	0.87122	-0.168017	12016	12485	24501	include	87.7255	93.3459	45.6173	44.8061	0.495514	0.502799	-0.00728515	-0.0876512	No effect on exon inclusion detected		INCLUDE BOTH
EYS	ENSG00000188107	ENST00000370621.7	28	92	VAR	EYS_c.5836-27T>C	AAAATATATTGATAAATAATAAAGTCCAGTGCAAATATATGGTATTAATTTCATGCTGAAAAACTGTTCGAGGACAAAATTTTTTCCCCCAACAGTACCACTTTTACTGTCCTGGTGAAGCAAAATTTAAAAGCATTAATACTACTGTTAGAGTGGACAACGGGCAAAAGTATACACTGCTTATCAGGTAAGATAATTATTTCTTTTCCAGTTAATCTCATTAAGTAGCAAAGGCTATCCCTAACAATATTGTACTTGTCATTTCAAAAT		144	5857	6001	include	1.55856	69.8519	0.826039	32.8304	0.975457	0.87122	0.104237	6000	22673	28673	include	43.8044	169.518	22.7783	81.3687	0.781287	0.502799	0.278488	0.191362	No effect on exon inclusion detected		INCLUDE BOTH
EYS	ENSG00000188107	ENST00000370621.7	28	92	VAR	EYS_c.5836-3C>T	AAAATATATTGATAAATAATAAAGTCCAGTGCAAATATATGGTATTAATTTCATGCTGAAAAACTGTTTGAGGACAAAATTTTTTCCCCCAATAGTACCACTTTTACTGTCCTGGTGAAGCAAAATTTAAAAGCATTAATACTACTGTTAGAGTGGACAACGGGCAAAAGTATACACTGCTTATCAGGTAAGATAATTATTTCTTTTCCAGTTAATCTCATTAAGTAGCAAAGGCTATCCCTAACAATATTGTACTTGTCATTTCAAAAT		1738	9550	11288	include	18.811	113.895	9.96983	53.5308	0.842996	0.87122	-0.0282234	25930	15112	41042	include	189.308	112.987	98.4401	54.2338	0.355226	0.502799	-0.147573	-0.0878982	No effect on exon inclusion detected		INCLUDE BOTH
EYS	ENSG00000188107	ENST00000370621.7	28	92	VAR	EYS_c.5836-59A>G	AAAATATATTGATAAATAATAAAGTCCAGTGCAAATGTATGGTATTAATTTCATGCTGAAAAACTGTTTGAGGACAAAATTTTTTCCCCCAACAGTACCACTTTTACTGTCCTGGTGAAGCAAAATTTAAAAGCATTAATACTACTGTTAGAGTGGACAACGGGCAAAAGTATACACTGCTTATCAGGTAAGATAATTATTTCTTTTCCAGTTAATCTCATTAAGTAGCAAAGGCTATCCCTAACAATATTGTACTTGTCATTTCAAAAT		2320	8153	10473	include	25.1102	97.2344	13.3084	45.7002	0.774467	0.87122	-0.0967531	6024	48188	54212	include	43.9796	360.285	22.8694	172.937	0.883204	0.502799	0.380404	0.141826	No effect on exon inclusion detected		INCLUDE BOTH
EYS	ENSG00000188107	ENST00000370621.7	28	92	VAR	EYS_c.5836-63A>T	AAAATATATTGATAAATAATAAAGTCCAGTGCTAATATATGGTATTAATTTCATGCTGAAAAACTGTTTGAGGACAAAATTTTTTCCCCCAACAGTACCACTTTTACTGTCCTGGTGAAGCAAAATTTAAAAGCATTAATACTACTGTTAGAGTGGACAACGGGCAAAAGTATACACTGCTTATCAGGTAAGATAATTATTTCTTTTCCAGTTAATCTCATTAAGTAGCAAAGGCTATCCCTAACAATATTGTACTTGTCATTTCAAAAT		1928	13596	15524	include	20.8674	162.149	11.0597	76.21	0.873269	0.87122	0.0020496	9352	131436	140788	include	68.2764	982.701	35.5037	471.696	0.930001	0.502799	0.427201	0.214625	No effect on exon inclusion detected		INCLUDE BOTH
EYS	ENSG00000188107	ENST00000370621.7	28	92	VAR	EYS_c.5883T>C	AAAATATATTGATAAATAATAAAGTCCAGTGCAAATATATGGTATTAATTTCATGCTGAAAAACTGTTTGAGGACAAAATTTTTTCCCCCAACAGTACCACTTTTACTGTCCTGGTGAAGCAAAATTTAAAAGCATTAATACCACTGTTAGAGTGGACAACGGGCAAAAGTATACACTGCTTATCAGGTAAGATAATTATTTCTTTTCCAGTTAATCTCATTAAGTAGCAAAGGCTATCCCTAACAATATTGTACTTGTCATTTCAAAAT		328	9747	10075	include	3.55006	116.245	1.88153	54.6351	0.966708	0.87122	0.0954885	21639	71976	93615	include	157.98	538.139	82.1498	258.307	0.758707	0.502799	0.255907	0.175698	No effect on exon inclusion detected		INCLUDE BOTH
EYS	ENSG00000188107	ENST00000370621.7	28	92	VAR	EYS_c.5927+16C>A	AAAATATATTGATAAATAATAAAGTCCAGTGCAAATATATGGTATTAATTTCATGCTGAAAAACTGTTTGAGGACAAAATTTTTTCCCCCAACAGTACCACTTTTACTGTCCTGGTGAAGCAAAATTTAAAAGCATTAATACTACTGTTAGAGTGGACAACGGGCAAAAGTATACACTGCTTATCAGGTAAGATAATTATTTATTTTCCAGTTAATCTCATTAAGTAGCAAAGGCTATCCCTAACAATATTGTACTTGTCATTTCAAAAT		3001	3848	6849	include	32.4809	45.8921	17.2149	21.5693	0.556136	0.87122	-0.315083	8880	44723	53603	include	64.8305	334.378	33.7118	160.501	0.826419	0.502799	0.323619	0.00426783	No effect on exon inclusion detected		INCLUDE BOTH
EYS	ENSG00000188107	ENST00000370621.7	28	92	VAR	EYS_c.5927+16C>T	AAAATATATTGATAAATAATAAAGTCCAGTGCAAATATATGGTATTAATTTCATGCTGAAAAACTGTTTGAGGACAAAATTTTTTCCCCCAACAGTACCACTTTTACTGTCCTGGTGAAGCAAAATTTAAAAGCATTAATACTACTGTTAGAGTGGACAACGGGCAAAAGTATACACTGCTTATCAGGTAAGATAATTATTTTTTTTCCAGTTAATCTCATTAAGTAGCAAAGGCTATCCCTAACAATATTGTACTTGTCATTTCAAAAT		1920	39474	41394	include	20.7808	470.775	11.0138	221.264	0.952583	0.87122	0.0813636	14523	38740	53263	include	106.028	289.645	55.1348	139.03	0.716041	0.502799	0.213241	0.147303	No effect on exon inclusion detected		INCLUDE BOTH
EYS	ENSG00000188107	ENST00000370621.7	28	92	VAR	EYS_c.5927+32C>T	AAAATATATTGATAAATAATAAAGTCCAGTGCAAATATATGGTATTAATTTCATGCTGAAAAACTGTTTGAGGACAAAATTTTTTCCCCCAACAGTACCACTTTTACTGTCCTGGTGAAGCAAAATTTAAAAGCATTAATACTACTGTTAGAGTGGACAACGGGCAAAAGTATACACTGCTTATCAGGTAAGATAATTATTTCTTTTCCAGTTAATCTTATTAAGTAGCAAAGGCTATCCCTAACAATATTGTACTTGTCATTTCAAAAT		5510	3769	9279	include	59.6367	44.9499	31.6074	21.1265	0.400624	0.87122	-0.470596	6560	18463	25023	include	47.8928	138.041	24.9042	66.2598	0.72682	0.502799	0.22402	-0.123288	No effect on exon inclusion detected		INCLUDE BOTH
EYS	ENSG00000188107	ENST00000370621.7	28	92	VAR	EYS_c.5927+33A>G	AAAATATATTGATAAATAATAAAGTCCAGTGCAAATATATGGTATTAATTTCATGCTGAAAAACTGTTTGAGGACAAAATTTTTTCCCCCAACAGTACCACTTTTACTGTCCTGGTGAAGCAAAATTTAAAAGCATTAATACTACTGTTAGAGTGGACAACGGGCAAAAGTATACACTGCTTATCAGGTAAGATAATTATTTCTTTTCCAGTTAATCTCGTTAAGTAGCAAAGGCTATCCCTAACAATATTGTACTTGTCATTTCAAAAT		2205	7010	9215	include	23.8655	83.6028	12.6487	39.2933	0.756484	0.87122	-0.114736	1189	30366	31555	include	8.68057	227.036	4.51389	108.977	0.960227	0.502799	0.457427	0.171346	No effect on exon inclusion detected		INCLUDE BOTH
EYS	ENSG00000188107	ENST00000370621.7	28	92	VAR	EYS_c.5927+37A>T	AAAATATATTGATAAATAATAAAGTCCAGTGCAAATATATGGTATTAATTTCATGCTGAAAAACTGTTTGAGGACAAAATTTTTTCCCCCAACAGTACCACTTTTACTGTCCTGGTGAAGCAAAATTTAAAAGCATTAATACTACTGTTAGAGTGGACAACGGGCAAAAGTATACACTGCTTATCAGGTAAGATAATTATTTCTTTTCCAGTTAATCTCATTATGTAGCAAAGGCTATCCCTAACAATATTGTACTTGTCATTTCAAAAT		2973	26143	29116	include	32.1778	311.787	17.0543	146.54	0.895753	0.87122	0.0245329	4076	23160	27236	include	29.7578	173.159	15.474	83.1164	0.843047	0.502799	0.340248	0.18239	No effect on exon inclusion detected		INCLUDE BOTH
EYS	ENSG00000188107	ENST00000370621.7	28	92	VAR	EYS_c.5927+3A>G	AAAATATATTGATAAATAATAAAGTCCAGTGCAAATATATGGTATTAATTTCATGCTGAAAAACTGTTTGAGGACAAAATTTTTTCCCCCAACAGTACCACTTTTACTGTCCTGGTGAAGCAAAATTTAAAAGCATTAATACTACTGTTAGAGTGGACAACGGGCAAAAGTATACACTGCTTATCAGGTGAGATAATTATTTCTTTTCCAGTTAATCTCATTAAGTAGCAAAGGCTATCCCTAACAATATTGTACTTGTCATTTCAAAAT		2450	14359	16809	include	26.5172	171.249	14.0541	80.4868	0.851343	0.87122	-0.0198763	1558	16720	18278	include	11.3745	125.01	5.91476	60.0046	0.910273	0.502799	0.407473	0.193799	No effect on exon inclusion detected		INCLUDE BOTH
EYS	ENSG00000188107	ENST00000370621.7	28	92	VAR	EYS_c.5927+47G>C	AAAATATATTGATAAATAATAAAGTCCAGTGCAAATATATGGTATTAATTTCATGCTGAAAAACTGTTTGAGGACAAAATTTTTTCCCCCAACAGTACCACTTTTACTGTCCTGGTGAAGCAAAATTTAAAAGCATTAATACTACTGTTAGAGTGGACAACGGGCAAAAGTATACACTGCTTATCAGGTAAGATAATTATTTCTTTTCCAGTTAATCTCATTAAGTAGCAAAGCCTATCCCTAACAATATTGTACTTGTCATTTCAAAAT		128	5459	5587	include	1.38539	65.1052	0.734257	30.5995	0.976567	0.87122	0.105347	6445	21647	28092	include	47.0532	161.847	24.4677	77.6866	0.760483	0.502799	0.257684	0.181515	No effect on exon inclusion detected		INCLUDE BOTH
EYS	ENSG00000188107	ENST00000370621.7	28	92	VAR	EYS_c.5927+66T>C	AAAATATATTGATAAATAATAAAGTCCAGTGCAAATATATGGTATTAATTTCATGCTGAAAAACTGTTTGAGGACAAAATTTTTTCCCCCAACAGTACCACTTTTACTGTCCTGGTGAAGCAAAATTTAAAAGCATTAATACTACTGTTAGAGTGGACAACGGGCAAAAGTATACACTGCTTATCAGGTAAGATAATTATTTCTTTTCCAGTTAATCTCATTAAGTAGCAAAGGCTATCCCTAACAATATTGCACTTGTCATTTCAAAAT		582	10544	11126	include	6.29919	125.75	3.33857	59.1025	0.946532	0.87122	0.0753126	4064	32456	36520	include	29.6702	242.662	15.4285	116.478	0.883035	0.502799	0.380235	0.227774	No effect on exon inclusion detected		INCLUDE BOTH
EYS	ENSG00000188107	ENST00000370621.7	29	151	AS	EYS_Ex29_AS	TTAATTTGTCAGATAAATGTTTATATGACTTATACTAAAACCATTTCTTTCTTAAATGGTTACATGCAAGAATTGGATCCATGTAACGCTGAGCTGACTATTTTAGGGAGGAATACACAAATATGCGAATCTATCAATCATGTACTCGGAAAACCCCTGCCAAAATCAGGATCTGTCTTCATTGGTGGATTTCCAGACCTTCATGGGAAAATCCAGGTATTTCTATAGATGTTTTAAAATATTAATTATTGAAAATAATTATTGAAAATC		3846	63957	67803	include	41.6266	762.765	22.0621	358.5	0.942027	0.919681	0.0223463	2797	40663	43460	include	20.4201	304.023	10.6185	145.931	0.932172	0.884592	0.0475793	0.0349628	No effect on exon inclusion detected		INCLUDE BOTH
EYS	ENSG00000188107	ENST00000370621.7	29	151	DS	EYS_Ex29_DS	TTAATTTGTCAGATAAATGTTTATATGACTTATACTAAAACCATTTCTTTCTTAAATGGTTACAGGCAAGAATTGGATCCATGTAACGCTGAGCTGACTATTTTAGGGAGGAATACACAAATATGCGAATCTATCAATCATGTACTCGGAAAACCCCTGCCAAAATCAGGATCTGTCTTCATTGGTGGATTTCCAGACCTTCATGGGAAAATCCAGTTATTTCTATAGATGTTTTAAAATATTAATTATTGAAAATAATTATTGAAAATC		6079	10572	16651	include	65.7952	126.084	34.8714	59.2595	0.629543	0.919681	-0.290138	8110	31038	39148	include	59.2089	232.06	30.7886	111.389	0.783449	0.884592	-0.101143	-0.195641	No effect on exon inclusion detected		INCLUDE BOTH
EYS	ENSG00000188107	ENST00000370621.7	29	151	ESS CNTRL	EYS_c.6078+1G>A	TTAATTTGTCAGATAAATGTTTATATGACTTATACTAAAACCATTTCTTTCTTAAATGGTTACAGGCAAGAATTGGATCCATGTAACGCTGAGCTGACTATTTTAGGGAGGAATACACAAATATGCGAATCTATCAATCATGTACTCGGAAAACCCCTGCCAAAATCAGGATCTGTCTTCATTGGTGGATTTCCAGACCTTCATGGGAAAATCCAGATATTTCTATAGATGTTTTAAAATATTAATTATTGAAAATAATTATTGAAAATC		1260	9394	10654	include	13.6374	112.035	7.22784	52.6564	0.879303	0.919681	-0.040378	2750	11568	14318	exclude	20.077	86.4899	10.44	41.5151	0.799057	0.884592	-0.0855357	-0.0629569
EYS	ENSG00000188107	ENST00000370621.7	29	151	REF	EYS_Ex29_REF	TTAATTTGTCAGATAAATGTTTATATGACTTATACTAAAACCATTTCTTTCTTAAATGGTTACAGGCAAGAATTGGATCCATGTAACGCTGAGCTGACTATTTTAGGGAGGAATACACAAATATGCGAATCTATCAATCATGTACTCGGAAAACCCCTGCCAAAATCAGGATCTGTCTTCATTGGTGGATTTCCAGACCTTCATGGGAAAATCCAGGTATTTCTATAGATGTTTTAAAATATTAATTATTGAAAATAATTATTGAAAATC		2884	33795	36679	include	31.2146	403.047	16.5437	189.432	0.919681	0.919681	2.44399e-11	9048	73364	82412	include	66.057	548.517	34.3496	263.288	0.884592	0.884592	5.38791e-12	1.49139e-11	No effect on exon inclusion detected		INCLUDE BOTH
EYS	ENSG00000188107	ENST00000370621.7	29	151	VAR	EYS_c.5928-13T>G	TTAATTTGTCAGATAAATGTTTATATGACTTATACTAAAACCATTTCTTTCTGAAATGGTTACAGGCAAGAATTGGATCCATGTAACGCTGAGCTGACTATTTTAGGGAGGAATACACAAATATGCGAATCTATCAATCATGTACTCGGAAAACCCCTGCCAAAATCAGGATCTGTCTTCATTGGTGGATTTCCAGACCTTCATGGGAAAATCCAGGTATTTCTATAGATGTTTTAAAATATTAATTATTGAAAATAATTATTGAAAATC		528	17168	17696	include	5.71473	204.749	3.02881	96.2322	0.969486	0.919681	0.0498052	1826	5929	7755	exclude	13.3311	44.329	6.93219	21.2779	0.754266	0.884592	-0.130326	-0.0402606
EYS	ENSG00000188107	ENST00000370621.7	29	151	VAR	EYS_c.5928-31C>G	TTAATTTGTCAGATAAATGTTTATATGACTTATAGTAAAACCATTTCTTTCTTAAATGGTTACAGGCAAGAATTGGATCCATGTAACGCTGAGCTGACTATTTTAGGGAGGAATACACAAATATGCGAATCTATCAATCATGTACTCGGAAAACCCCTGCCAAAATCAGGATCTGTCTTCATTGGTGGATTTCCAGACCTTCATGGGAAAATCCAGGTATTTCTATAGATGTTTTAAAATATTAATTATTGAAAATAATTATTGAAAATC		264	9452	9716	include	2.85737	112.727	1.5144	52.9815	0.972211	0.919681	0.0525295	4112	14833	18945	include	30.0206	110.901	15.6107	53.2325	0.773243	0.884592	-0.11135	-0.0294101	No effect on exon inclusion detected		INCLUDE BOTH
EYS	ENSG00000188107	ENST00000370621.7	29	151	VAR	EYS_c.5928-31C>T	TTAATTTGTCAGATAAATGTTTATATGACTTATATTAAAACCATTTCTTTCTTAAATGGTTACAGGCAAGAATTGGATCCATGTAACGCTGAGCTGACTATTTTAGGGAGGAATACACAAATATGCGAATCTATCAATCATGTACTCGGAAAACCCCTGCCAAAATCAGGATCTGTCTTCATTGGTGGATTTCCAGACCTTCATGGGAAAATCCAGGTATTTCTATAGATGTTTTAAAATATTAATTATTGAAAATAATTATTGAAAATC		1466	6408	7874	include	15.867	76.4232	8.40953	35.9189	0.81029	0.919681	-0.109391	1054	30224	31278	include	7.69497	225.974	4.00138	108.468	0.964422	0.884592	0.0798299	-0.0147805	No effect on exon inclusion detected		INCLUDE BOTH
EYS	ENSG00000188107	ENST00000370621.7	29	151	VAR	EYS_c.5928-33T>C	TTAATTTGTCAGATAAATGTTTATATGACTTACACTAAAACCATTTCTTTCTTAAATGGTTACAGGCAAGAATTGGATCCATGTAACGCTGAGCTGACTATTTTAGGGAGGAATACACAAATATGCGAATCTATCAATCATGTACTCGGAAAACCCCTGCCAAAATCAGGATCTGTCTTCATTGGTGGATTTCCAGACCTTCATGGGAAAATCCAGGTATTTCTATAGATGTTTTAAAATATTAATTATTGAAAATAATTATTGAAAATC		2130	11773	13903	include	23.0538	140.407	12.2185	65.9915	0.843773	0.919681	-0.0759079	1777	28644	30421	include	12.9734	214.161	6.74616	102.797	0.938416	0.884592	0.0538232	-0.0110424	No effect on exon inclusion detected		INCLUDE BOTH
EYS	ENSG00000188107	ENST00000370621.7	29	151	VAR	EYS_c.5928-38A>G	TTAATTTGTCAGATAAATGTTTATATGGCTTATACTAAAACCATTTCTTTCTTAAATGGTTACAGGCAAGAATTGGATCCATGTAACGCTGAGCTGACTATTTTAGGGAGGAATACACAAATATGCGAATCTATCAATCATGTACTCGGAAAACCCCTGCCAAAATCAGGATCTGTCTTCATTGGTGGATTTCCAGACCTTCATGGGAAAATCCAGGTATTTCTATAGATGTTTTAAAATATTAATTATTGAAAATAATTATTGAAAATC		571	9655	10226	include	6.18014	115.148	3.27547	54.1194	0.942931	0.919681	0.0232497	2325	45542	47867	include	16.9742	340.501	8.82658	163.441	0.948762	0.884592	0.0641698	0.0437098	No effect on exon inclusion detected		INCLUDE BOTH
EYS	ENSG00000188107	ENST00000370621.7	29	151	VAR	EYS_c.5928-6T>G	TTAATTTGTCAGATAAATGTTTATATGACTTATACTAAAACCATTTCTTTCTTAAATGGGTACAGGCAAGAATTGGATCCATGTAACGCTGAGCTGACTATTTTAGGGAGGAATACACAAATATGCGAATCTATCAATCATGTACTCGGAAAACCCCTGCCAAAATCAGGATCTGTCTTCATTGGTGGATTTCCAGACCTTCATGGGAAAATCCAGGTATTTCTATAGATGTTTTAAAATATTAATTATTGAAAATAATTATTGAAAATC		1200	24195	25395	include	12.988	288.555	6.88366	135.621	0.951695	0.919681	0.032014	1119	29907	31026	include	8.16951	223.604	4.24815	107.33	0.961927	0.884592	0.0773342	0.0546741	No effect on exon inclusion detected		INCLUDE BOTH
EYS	ENSG00000188107	ENST00000370621.7	29	151	VAR	EYS_c.5928-7G>C	TTAATTTGTCAGATAAATGTTTATATGACTTATACTAAAACCATTTCTTTCTTAAATGCTTACAGGCAAGAATTGGATCCATGTAACGCTGAGCTGACTATTTTAGGGAGGAATACACAAATATGCGAATCTATCAATCATGTACTCGGAAAACCCCTGCCAAAATCAGGATCTGTCTTCATTGGTGGATTTCCAGACCTTCATGGGAAAATCCAGGTATTTCTATAGATGTTTTAAAATATTAATTATTGAAAATAATTATTGAAAATC		998	20798	21796	include	10.8017	248.041	5.72491	116.579	0.953191	0.919681	0.0335102	2882	28274	31156	include	21.0407	211.395	10.9412	101.469	0.902668	0.884592	0.0180754	0.0257928	No effect on exon inclusion detected		INCLUDE BOTH
EYS	ENSG00000188107	ENST00000370621.7	29	151	VAR	EYS_c.5935T>C	TTAATTTGTCAGATAAATGTTTATATGACTTATACTAAAACCATTTCTTTCTTAAATGGTTACAGGCAAGAACTGGATCCATGTAACGCTGAGCTGACTATTTTAGGGAGGAATACACAAATATGCGAATCTATCAATCATGTACTCGGAAAACCCCTGCCAAAATCAGGATCTGTCTTCATTGGTGGATTTCCAGACCTTCATGGGAAAATCCAGGTATTTCTATAGATGTTTTAAAATATTAATTATTGAAAATAATTATTGAAAATC		812	17297	18109	include	8.78857	206.288	4.65794	96.9553	0.95416	0.919681	0.0344789	468	21847	22315	include	3.41674	163.342	1.77671	78.4043	0.977841	0.884592	0.0932489	0.0638639	No effect on exon inclusion detected		INCLUDE BOTH
EYS	ENSG00000188107	ENST00000370621.7	29	151	VAR	EYS_c.5943A>G	TTAATTTGTCAGATAAATGTTTATATGACTTATACTAAAACCATTTCTTTCTTAAATGGTTACAGGCAAGAATTGGATCCGTGTAACGCTGAGCTGACTATTTTAGGGAGGAATACACAAATATGCGAATCTATCAATCATGTACTCGGAAAACCCCTGCCAAAATCAGGATCTGTCTTCATTGGTGGATTTCCAGACCTTCATGGGAAAATCCAGGTATTTCTATAGATGTTTTAAAATATTAATTATTGAAAATAATTATTGAAAATC		3719	38175	41894	include	40.2521	455.283	21.3336	213.983	0.909341	0.919681	-0.0103402	2135	31576	33711	include	15.5871	236.083	8.10527	113.32	0.933249	0.884592	0.0486563	0.019158	No effect on exon inclusion detected		INCLUDE BOTH
EYS	ENSG00000188107	ENST00000370621.7	29	151	VAR	EYS_c.5955G>A	TTAATTTGTCAGATAAATGTTTATATGACTTATACTAAAACCATTTCTTTCTTAAATGGTTACAGGCAAGAATTGGATCCATGTAACGCTGAACTGACTATTTTAGGGAGGAATACACAAATATGCGAATCTATCAATCATGTACTCGGAAAACCCCTGCCAAAATCAGGATCTGTCTTCATTGGTGGATTTCCAGACCTTCATGGGAAAATCCAGGTATTTCTATAGATGTTTTAAAATATTAATTATTGAAAATAATTATTGAAAATC		881	30169	31050	include	9.53538	359.802	5.05375	169.107	0.970982	0.919681	0.0513011	2805	11708	14513	exclude	20.4785	87.5366	10.6488	42.0176	0.797806	0.884592	-0.0867867	-0.0177428
EYS	ENSG00000188107	ENST00000370621.7	29	151	VAR	EYS_c.5973G>A	TTAATTTGTCAGATAAATGTTTATATGACTTATACTAAAACCATTTCTTTCTTAAATGGTTACAGGCAAGAATTGGATCCATGTAACGCTGAGCTGACTATTTTAGGGAGAAATACACAAATATGCGAATCTATCAATCATGTACTCGGAAAACCCCTGCCAAAATCAGGATCTGTCTTCATTGGTGGATTTCCAGACCTTCATGGGAAAATCCAGGTATTTCTATAGATGTTTTAAAATATTAATTATTGAAAATAATTATTGAAAATC		350	15157	15507	include	3.78817	180.766	2.00773	84.9599	0.976914	0.919681	0.0572328	820	41144	41964	include	5.9866	307.619	3.11303	147.657	0.979352	0.884592	0.09476	0.0759964	No effect on exon inclusion detected		INCLUDE BOTH
EYS	ENSG00000188107	ENST00000370621.7	29	151	VAR	EYS_c.6003T>C	TTAATTTGTCAGATAAATGTTTATATGACTTATACTAAAACCATTTCTTTCTTAAATGGTTACAGGCAAGAATTGGATCCATGTAACGCTGAGCTGACTATTTTAGGGAGGAATACACAAATATGCGAATCTATCAATCACGTACTCGGAAAACCCCTGCCAAAATCAGGATCTGTCTTCATTGGTGGATTTCCAGACCTTCATGGGAAAATCCAGGTATTTCTATAGATGTTTTAAAATATTAATTATTGAAAATAATTATTGAAAATC		532	21953	22485	include	5.75803	261.816	3.05175	123.054	0.9758	0.919681	0.0561188	939	19895	20834	include	6.85538	148.748	3.5648	71.399	0.952446	0.884592	0.0678539	0.0619864	No effect on exon inclusion detected		INCLUDE BOTH
EYS	ENSG00000188107	ENST00000370621.7	29	151	VAR	EYS_c.6009C>A	TTAATTTGTCAGATAAATGTTTATATGACTTATACTAAAACCATTTCTTTCTTAAATGGTTACAGGCAAGAATTGGATCCATGTAACGCTGAGCTGACTATTTTAGGGAGGAATACACAAATATGCGAATCTATCAATCATGTACTAGGAAAACCCCTGCCAAAATCAGGATCTGTCTTCATTGGTGGATTTCCAGACCTTCATGGGAAAATCCAGGTATTTCTATAGATGTTTTAAAATATTAATTATTGAAAATAATTATTGAAAATC		963	39142	40105	include	10.4229	466.816	5.52413	219.404	0.97544	0.919681	0.0557592	1872	29211	31083	include	13.667	218.4	7.10682	104.832	0.936512	0.884592	0.0519192	0.0538392	No effect on exon inclusion detected		INCLUDE BOTH
EYS	ENSG00000188107	ENST00000370621.7	29	151	VAR	EYS_c.6025A>G	TTAATTTGTCAGATAAATGTTTATATGACTTATACTAAAACCATTTCTTTCTTAAATGGTTACAGGCAAGAATTGGATCCATGTAACGCTGAGCTGACTATTTTAGGGAGGAATACACAAATATGCGAATCTATCAATCATGTACTCGGAAAACCCCTGCCAGAATCAGGATCTGTCTTCATTGGTGGATTTCCAGACCTTCATGGGAAAATCCAGGTATTTCTATAGATGTTTTAAAATATTAATTATTGAAAATAATTATTGAAAATC		1112	12099	13211	include	12.0356	144.295	6.37885	67.8188	0.914029	0.919681	-0.00565228	2106	16080	18186	include	15.3753	120.224	7.99517	57.7078	0.878313	0.884592	-0.00627917	-0.00596572	No effect on exon inclusion detected		INCLUDE BOTH
EYS	ENSG00000188107	ENST00000370621.7	29	151	VAR	EYS_c.6045T>A	TTAATTTGTCAGATAAATGTTTATATGACTTATACTAAAACCATTTCTTTCTTAAATGGTTACAGGCAAGAATTGGATCCATGTAACGCTGAGCTGACTATTTTAGGGAGGAATACACAAATATGCGAATCTATCAATCATGTACTCGGAAAACCCCTGCCAAAATCAGGATCTGTCTTCATAGGTGGATTTCCAGACCTTCATGGGAAAATCCAGGTATTTCTATAGATGTTTTAAAATATTAATTATTGAAAATAATTATTGAAAATC		575	5595	6170	include	6.22343	66.7272	3.29842	31.3618	0.904836	0.919681	-0.0148456	1101	17216	18317	include	8.0381	128.718	4.17981	61.7846	0.936635	0.884592	0.0520429	0.0185986	No effect on exon inclusion detected		INCLUDE BOTH
EYS	ENSG00000188107	ENST00000370621.7	29	151	VAR	EYS_c.6048T>G	TTAATTTGTCAGATAAATGTTTATATGACTTATACTAAAACCATTTCTTTCTTAAATGGTTACAGGCAAGAATTGGATCCATGTAACGCTGAGCTGACTATTTTAGGGAGGAATACACAAATATGCGAATCTATCAATCATGTACTCGGAAAACCCCTGCCAAAATCAGGATCTGTCTTCATTGGGGGATTTCCAGACCTTCATGGGAAAATCCAGGTATTTCTATAGAGTTTTAAAATATTAATTATTGAAAATAATTATTGAAAATC		1808	15482	17290	include	19.5686	184.642	10.3714	86.7816	0.893247	0.919681	-0.0264342	1127	19731	20858	include	8.22792	147.522	4.27852	70.8104	0.943021	0.884592	0.0584282	0.015997	No effect on exon inclusion detected		INCLUDE BOTH
EYS	ENSG00000188107	ENST00000370621.7	29	151	VAR	EYS_c.6078+10T>C	TTAATTTGTCAGATAAATGTTTATATGACTTATACTAAAACCATTTCTTTCTTAAATGGTTACAGGCAAGAATTGGATCCATGTAACGCTGAGCTGACTATTTTAGGGAGGAATACACAAATATGCGAATCTATCAATCATGTACTCGGAAAACCCCTGCCAAAATCAGGATCTGTCTTCATTGGTGGATTTCCAGACCTTCATGGGAAAATCCAGGTATTTCTACAGATGTTTTAAAATATTAATTATTGAAAATAATTATTGAAAATC		582	22009	22591	include	6.29919	262.484	3.33857	123.368	0.973651	0.919681	0.0539699	242	25858	26100	include	1.76678	193.331	0.918724	92.7989	0.990197	0.884592	0.105604	0.0797872	No effect on exon inclusion detected		INCLUDE BOTH
EYS	ENSG00000188107	ENST00000370621.7	29	151	VAR	EYS_c.6078+48G>A	TTAATTTGTCAGATAAATGTTTATATGACTTATACTAAAACCATTTCTTTCTTAAATGGTTACAGGCAAGAATTGGATCCATGTAACGCTGAGCTGACTATTTTAGGGAGGAATACACAAATATGCGAATCTATCAATCATGTACTCGGAAAACCCCTGCCAAAATCAGGATCTGTCTTCATTGGTGGATTTCCAGACCTTCATGGGAAAATCCAGGTATTTCTATAGATGTTTTAAAATATTAATTATTGAAAATAATTATTAAAAATC		539	9834	10373	include	5.83379	117.282	3.09191	55.1227	0.946888	0.919681	0.0272066	959	10353	11312	exclude	7.0014	77.4057	3.64073	37.1547	0.910757	0.884592	0.0261641	0.0266854
EYS	ENSG00000188107	ENST00000370621.7	29	151	VAR	EYS_c.6078+9A>G	TTAATTTGTCAGATAAATGTTTATATGACTTATACTAAAACCATTTCTTTCTTAAATGGTTACAGGCAAGAATTGGATCCATGTAACGCTGAGCTGACTATTTTAGGGAGGAATACACAAATATGCGAATCTATCAATCATGTACTCGGAAAACCCCTGCCAAAATCAGGATCTGTCTTCATTGGTGGATTTCCAGACCTTCATGGGAAAATCCAGGTATTTCTGTAGATGTTTTAAAATATTAATTATTGAAAATAATTATTGAAAATC		275	2199	2474	exclude	2.97642	26.2258	1.5775	12.3261	0.88654	0.919681	-0.0331412	2970	47867	50837	include	21.6832	357.885	11.2752	171.785	0.938407	0.884592	0.0538143	0.0103366
EYS	ENSG00000188107	ENST00000370621.7	30	113	AS	EYS_Ex30_AS	CCCTGACCAGTTTGAAGCAAGAATAATATATTCAAGAAAATCATTTAAATTATCTCTACTTCTCTCTCTCTCTCTCTCTCTCATATGCCTGTACCAGTCAAGAATTTTACTGGCTGCATAGAAGTTATAGAAATAAATAACTGGAGATCTTTCATTCCATCCAAGGCAGTGAAAAACTATCACATTAACAATTGCAGGTAAAATAGCAGTAGTGATTTTTCTAATAACTTGTTCAAATAACCACACCAAAAGATATCATTTCCAATTGAA		7365	519	7884	include	79.714	6.18971	42.2484	2.90916	0.0644224	0.925252	-0.86083	10357	6888	17245	exclude	75.6136	51.4991	39.3191	24.7196	0.38601	0.906032	-0.520021	-0.690425
EYS	ENSG00000188107	ENST00000370621.7	30	113	DS	EYS_Ex30_DS	CCCTGACCAGTTTGAAGCAAGAATAATATATTCAAGAAAATCATTTAAATTATCTCTACTTCTCTCTCTCTCTCTCTCTCTCAGATGCCTGTACCAGTCAAGAATTTTACTGGCTGCATAGAAGTTATAGAAATAAATAACTGGAGATCTTTCATTCCATCCAAGGCAGTGAAAAACTATCACATTAACAATTGCAGTTAAAATAGCAGTAGTGATTTTTCTAATAACTTGTTCAAATAACCACACCAAAAGATATCATTTCCAATTGAA		2901	900	3801	exclude	31.3986	10.7336	16.6412	5.04479	0.232629	0.925252	-0.692623	46416	8509	54925	include	338.871	63.6188	176.213	30.537	0.1477	0.906032	-0.758331	-0.725477
EYS	ENSG00000188107	ENST00000370621.7	30	113	REF	EYS_Ex30_REF	CCCTGACCAGTTTGAAGCAAGAATAATATATTCAAGAAAATCATTTAAATTATCTCTACTTCTCTCTCTCTCTCTCTCTCTCAGATGCCTGTACCAGTCAAGAATTTTACTGGCTGCATAGAAGTTATAGAAATAAATAACTGGAGATCTTTCATTCCATCCAAGGCAGTGAAAAACTATCACATTAACAATTGCAGGTAAAATAGCAGTAGTGATTTTTCTAATAACTTGTTCAAATAACCACACCAAAAGATATCATTTCCAATTGAA		1610	20395	22005	include	17.4256	243.235	9.23557	114.321	0.925252	0.925252	2.28823e-11	2926	29844	32770	include	21.3619	223.133	11.1082	107.104	0.906032	0.906032	4.49329e-12	1.36878e-11	No effect on exon inclusion detected		INCLUDE BOTH
EYS	ENSG00000188107	ENST00000370621.7	30	113	VAR	EYS_c.6079-27A>C	CCCTGACCAGTTTGAAGCAAGAATAATATATTCAAGAAAATCATTTAAATTATCTCTCCTTCTCTCTCTCTCTCTCTCTCTCAGATGCCTGTACCAGTCAAGAATTTTACTGGCTGCATAGAAGTTATAGAAATAAATAACTGGAGATCTTTCATTCCATCCAAGGCAGTGAAAAACTATCACATTAACAATTGCAGGTAAAATAGCAGTAGTGATTTTTCTAATAACTTGTTCAAATAACCACACCAAAAGATATCATTTCCAATTGAA		2140	25208	27348	include	23.162	300.636	12.2759	141.299	0.920066	0.925252	-0.00518603	9301	64028	73329	include	67.9041	478.715	35.3101	229.783	0.866801	0.906032	-0.0392304	-0.0222082	No effect on exon inclusion detected		INCLUDE BOTH
EYS	ENSG00000188107	ENST00000370621.7	30	113	VAR	EYS_c.6079-32T>C	CCCTGACCAGTTTGAAGCAAGAATAATATATTCAAGAAAATCATTTAAATTACCTCTACTTCTCTCTCTCTCTCTCTCTCTCAGATGCCTGTACCAGTCAAGAATTTTACTGGCTGCATAGAAGTTATAGAAATAAATAACTGGAGATCTTTCATTCCATCCAAGGCAGTGAAAAACTATCACATTAACAATTGCAGGTAAAATAGCAGTAGTGATTTTTCTAATAACTTGTTCAAATAACCACACCAAAAGATATCATTTCCAATTGAA		2672	6973	9645	include	28.92	83.1615	15.3276	39.0859	0.718313	0.925252	-0.206939	6527	49930	56457	include	47.6518	373.309	24.779	179.188	0.878515	0.906032	-0.0275166	-0.117228	No effect on exon inclusion detected		INCLUDE BOTH
EYS	ENSG00000188107	ENST00000370621.7	30	113	VAR	EYS_c.6079-61T>G	CCCTGACCAGTTTGAAGCAAGAAGAATATATTCAAGAAAATCATTTAAATTATCTCTACTTCTCTCTCTCTCTCTCTCTCTCAGATGCCTGTACCAGTCAAGAATTTTACTGGCTGCATAGAAGTTATAGAAATAAATAACTGGAGATCTTTCATTCCATCCAAGGCAGTGAAAAACTATCACATTAACAATTGCAGGTAAAATAGCAGTAGTGATTTTTCTAATAACTTGTTCAAATAACCACACCAAAAGATATCATTTCCAATTGAA		3294	70658	73952	include	35.6521	842.683	18.8956	396.061	0.954464	0.925252	0.0292116	2430	43972	46402	include	17.7408	328.763	9.2252	157.806	0.94477	0.906032	0.0387381	0.0339748	No effect on exon inclusion detected		INCLUDE BOTH
EYS	ENSG00000188107	ENST00000370621.7	30	113	VAR	EYS_c.6119T>A	CCCTGACCAGTTTGAAGCAAGAATAATATATTCAAGAAAATCATTTAAATTATCTCTACTTCTCTCTCTCTCTCTCTCTCTCAGATGCCTGTACCAGTCAAGAATTTTACTGGCTGCATAGAAGATATAGAAATAAATAACTGGAGATCTTTCATTCCATCCAAGGCAGTGAAAAACTATCACATTAACAATTGCAGGTAAAATAGCAGTAGTGATTTTTCTAATAACTTGTTCAAATAACCACACCAAAAGATATCATTTCCAATTGAA		11631	56244	67875	include	125.886	670.778	66.7198	315.266	0.825334	0.925252	-0.0999178	13474	43735	57209	include	98.37	326.991	51.1524	156.956	0.754203	0.906032	-0.151829	-0.125873	No effect on exon inclusion detected		INCLUDE BOTH
EYS	ENSG00000188107	ENST00000370621.7	30	113	VAR	EYS_c.6191+12G>A	CCCTGACCAGTTTGAAGCAAGAATAATATATTCAAGAAAATCATTTAAATTATCTCTACTTCTCTCTCTCTCTCTCTCTCTCAGATGCCTGTACCAGTCAAGAATTTTACTGGCTGCATAGAAGTTATAGAAATAAATAACTGGAGATCTTTCATTCCATCCAAGGCAGTGAAAAACTATCACATTAACAATTGCAGGTAAAATAGCAATAGTGATTTTTCTAATAACTTGTTCAAATAACCACACCAAAAGATATCATTTCCAATTGAA		2520	31539	34059	include	27.2749	376.141	14.4557	176.786	0.924412	0.925252	-0.000840437	4437	37102	41539	include	32.3933	277.399	16.8445	133.151	0.8877	0.906032	-0.0183316	-0.00958599	No effect on exon inclusion detected		INCLUDE BOTH
EYS	ENSG00000188107	ENST00000370621.7	30	113	VAR	EYS_c.6191+15G>C	CCCTGACCAGTTTGAAGCAAGAATAATATATTCAAGAAAATCATTTAAATTATCTCTACTTCTCTCTCTCTCTCTCTCTCTCAGATGCCTGTACCAGTCAAGAATTTTACTGGCTGCATAGAAGTTATAGAAATAAATAACTGGAGATCTTTCATTCCATCCAAGGCAGTGAAAAACTATCACATTAACAATTGCAGGTAAAATAGCAGTACTGATTTTTCTAATAACTTGTTCAAATAACCACACCAAAAGATATCATTTCCAATTGAA		1534	17838	19372	include	16.603	212.74	8.79961	99.9877	0.919112	0.925252	-0.00614016	6753	87987	94740	include	49.3018	657.848	25.6369	315.767	0.924907	0.906032	0.0188757	0.00636778	No effect on exon inclusion detected		INCLUDE BOTH
EYS	ENSG00000188107	ENST00000370621.7	30	113	VAR	EYS_c.6191+28T>A	CCCTGACCAGTTTGAAGCAAGAATAATATATTCAAGAAAATCATTTAAATTATCTCTACTTCTCTCTCTCTCTCTCTCTCTCAGATGCCTGTACCAGTCAAGAATTTTACTGGCTGCATAGAAGTTATAGAAATAAATAACTGGAGATCTTTCATTCCATCCAAGGCAGTGAAAAACTATCACATTAACAATTGCAGGTAAAATAGCAGTAGTGATTTTTCTAAAAACTTGTTCAAATAACCACACCAAAAGATATCATTTCCAATTGAA		1059	24394	25453	include	11.4619	290.928	6.07483	136.736	0.957462	0.925252	0.0322105	6198	41203	47401	include	45.2499	308.06	23.53	147.869	0.862718	0.906032	-0.0433134	-0.00555146	No effect on exon inclusion detected		INCLUDE BOTH
EYS	ENSG00000188107	ENST00000370621.7	30	113	VAR	EYS_c.6191+31C>T	CCCTGACCAGTTTGAAGCAAGAATAATATATTCAAGAAAATCATTTAAATTATCTCTACTTCTCTCTCTCTCTCTCTCTCTCAGATGCCTGTACCAGTCAAGAATTTTACTGGCTGCATAGAAGTTATAGAAATAAATAACTGGAGATCTTTCATTCCATCCAAGGCAGTGAAAAACTATCACATTAACAATTGCAGGTAAAATAGCAGTAGTGATTTTTCTAATAATTTGTTCAAATAACCACACCAAAAGATATCATTTCCAATTGAA		3224	76427	79651	include	34.8945	911.485	18.4941	428.398	0.958616	0.925252	0.0333642	1154	39676	40830	include	8.42504	296.643	4.38102	142.389	0.97015	0.906032	0.0641188	0.0487415	No effect on exon inclusion detected		INCLUDE BOTH
EYS	ENSG00000188107	ENST00000370621.7	30	113	VAR	EYS_c.6191+3A>G	CCCTGACCAGTTTGAAGCAAGAATAATATATTCAAGAAAATCATTTAAATTATCTCTACTTCTCTCTCTCTCTCTCTCTCTCAGATGCCTGTACCAGTCAAGAATTTTACTGGCTGCATAGAAGTTATAGAAATAAATAACTGGAGATCTTTCATTCCATCCAAGGCAGTGAAAAACTATCACATTAACAATTGCAGGTGAAATAGCAGTAGTGATTTTTCTAATAACTTGTTCAAATAACCACACCAAAAGATATCATTTCCAATTGAA		2217	12269	14486	include	23.9954	146.323	12.7176	68.7717	0.843936	0.925252	-0.0813162	5400	91425	96825	include	39.4239	683.552	20.5004	328.105	0.941193	0.906032	0.0351615	-0.0230774	No effect on exon inclusion detected		INCLUDE BOTH
EYS	ENSG00000188107	ENST00000370621.7	30	113	VAR	EYS_c.6191+48A>T	CCCTGACCAGTTTGAAGCAAGAATAATATATTCAAGAAAATCATTTAAATTATCTCTACTTCTCTCTCTCTCTCTCTCTCTCAGATGCCTGTACCAGTCAAGAATTTTACTGGCTGCATAGAAGTTATAGAAATAAATAACTGGAGATCTTTCATTCCATCCAAGGCAGTGAAAAACTATCACATTAACAATTGCAGGTAAAATAGCAGTAGTGATTTTTCTAATAACTTGTTCAAATAACCACTCCAAAAGATATCATTTCCAATTGAA		1096	32085	33181	include	11.8624	382.653	6.28707	179.847	0.966223	0.925252	0.0409708	11839	114337	126176	include	86.4333	854.857	44.9453	410.332	0.901279	0.906032	-0.00475242	0.0181092	No effect on exon inclusion detected		INCLUDE BOTH
EYS	ENSG00000188107	ENST00000370621.7	30	113	VAR	EYS_c.6191+57T>A	CCCTGACCAGTTTGAAGCAAGAATAATATATTCAAGAAAATCATTTAAATTATCTCTACTTCTCTCTCTCTCTCTCTCTCTCAGATGCCTGTACCAGTCAAGAATTTTACTGGCTGCATAGAAGTTATAGAAATAAATAACTGGAGATCTTTCATTCCATCCAAGGCAGTGAAAAACTATCACATTAACAATTGCAGGTAAAATAGCAGTAGTGATTTTTCTAATAACTTGTTCAAATAACCACACCAAAAGAAATCATTTCCAATTGAA		3119	67030	70149	include	33.7581	799.414	17.8918	375.725	0.954545	0.925252	0.0292932	3407	17789	21196	include	24.8736	133.002	12.9343	63.841	0.831531	0.906032	-0.0745007	-0.0226038	No effect on exon inclusion detected		INCLUDE BOTH
EYS	ENSG00000188107	ENST00000370621.7	30	113	VAR	EYS_c.6191+68A>G	CCCTGACCAGTTTGAAGCAAGAATAATATATTCAAGAAAATCATTTAAATTATCTCTACTTCTCTCTCTCTCTCTCTCTCTCAGATGCCTGTACCAGTCAAGAATTTTACTGGCTGCATAGAAGTTATAGAAATAAATAACTGGAGATCTTTCATTCCATCCAAGGCAGTGAAAAACTATCACATTAACAATTGCAGGTAAAATAGCAGTAGTGATTTTTCTAATAACTTGTTCAAATAACCACACCAAAAGATATCATTTCCAGTTGAA		5154	73218	78372	include	55.7836	873.214	29.5653	410.41	0.932802	0.925252	0.00755042	5948	95828	101776	include	43.4247	716.472	22.5809	343.907	0.938386	0.906032	0.0323542	0.0199523	No effect on exon inclusion detected		INCLUDE BOTH
EYS	ENSG00000188107	ENST00000370621.7	30	113	VAR	EYS_c.6191+8A>C	CCCTGACCAGTTTGAAGCAAGAATAATATATTCAAGAAAATCATTTAAATTATCTCTACTTCTCTCTCTCTCTCTCTCTCTCAGATGCCTGTACCAGTCAAGAATTTTACTGGCTGCATAGAAGTTATAGAAATAAATAACTGGAGATCTTTCATTCCATCCAAGGCAGTGAAAAACTATCACATTAACAATTGCAGGTAAAATCGCAGTAGTGATTTTTCTAATAACTTGTTCAAATAACCACACCAAAAGATATCATTTCCAATTGAA		2134	56380	58514	include	23.097	672.4	12.2414	316.028	0.962709	0.925252	0.0374572	9584	27744	37328	include	69.9702	207.432	36.3845	99.5674	0.732372	0.906032	-0.173659	-0.068101	No effect on exon inclusion detected		INCLUDE BOTH
EYS	ENSG00000188107	ENST00000370621.7	30	113	VAR	EYS_c.6191+8A>G	CCCTGACCAGTTTGAAGCAAGAATAATATATTCAAGAAAATCATTTAAATTATCTCTACTTCTCTCTCTCTCTCTCTCTCTCAGATGCCTGTACCAGTCAAGAATTTTACTGGCTGCATAGAAGTTATAGAAATAAATAACTGGAGATCTTTCATTCCATCCAAGGCAGTGAAAAACTATCACATTAACAATTGCAGGTAAAATGGCAGTAGTGATTTTTCTAATAACTTGTTCAAATAACCACACCAAAAGATATCATTTCCAATTGAA		5832	35805	41637	include	63.1218	427.018	33.4546	200.699	0.857125	0.925252	-0.0681267	1878	75748	77626	include	13.7108	566.341	7.1296	271.844	0.974443	0.906032	0.0684119	0.000142563	No effect on exon inclusion detected		INCLUDE BOTH
EYS	ENSG00000188107	ENST00000370621.7	32	147	AS	EYS_Ex32_AS	AAGTTTTTATCTACTTGAGTAGCAATATAATGCTATCAGAACATATTAATACCATTTTCTTTTTTATATGCAGGTTTATTCTTTCCATCTTTCAATGGGAATTCCTATTTAGAACTGCCCTTTTTGAAGTTTGTCCTGGAGAAGGAACATAACAGAACTGTTACCATCTACTTGACTATAAAAACAAACAGTTTAAATGGAACTATTCTTTACAGTGAGTATTAAATGTTTGACTTCTTGTATGTCATGTTTCTTTCTCAAACGTTGATC		667	27402	28069	include	7.21918	326.802	3.82616	153.597	0.975695	0.979596	-0.00390087	19273	147171	166444	include	140.707	1100.35	73.1676	528.166	0.878324	0.943772	-0.0654475	-0.0346742	No effect on exon inclusion detected		INCLUDE BOTH
EYS	ENSG00000188107	ENST00000370621.7	32	147	DS	EYS_Ex32_DS	AAGTTTTTATCTACTTGAGTAGCAATATAATGCTATCAGAACATATTAATACCATTTTCTTTTTTAGATGCAGGTTTATTCTTTCCATCTTTCAATGGGAATTCCTATTTAGAACTGCCCTTTTTGAAGTTTGTCCTGGAGAAGGAACATAACAGAACTGTTACCATCTACTTGACTATAAAAACAAACAGTTTAAATGGAACTATTCTTTACATTGAGTATTAAATGTTTGACTTCTTGTATGTCATGTTTCTTTCTCAAACGTTGATC		53868	6714	60582	include	583.033	80.0726	309.007	37.6341	0.108568	0.979596	-0.871028	56156	5710	61866	include	409.98	42.6917	213.189	20.492	0.087692	0.943772	-0.85608	-0.863554	Control shows strong effect on exon inclusion		INCLUDE BOTH
EYS	ENSG00000188107	ENST00000370621.7	32	147	ESS CNTRL	EYS_c.6571+1G>A	AAGTTTTTATCTACTTGAGTAGCAATATAATGCTATCAGAACATATTAATACCATTTTCTTTTTTAGATGCAGGTTTATTCTTTCCATCTTTCAATGGGAATTCCTATTTAGAACTGCCCTTTTTGAAGTTTGTCCTGGAGAAGGAACATAACAGAACTGTTACCATCTACTTGACTATAAAAACAAACAGTTTAAATGGAACTATTCTTTACAATGAGTATTAAATGTTTGACTTCTTGTATGTCATGTTTCTTTCTCAAACGTTGATC		3	6	9	exclude	N/A	N/A	N/A	N/A	N/A	N/A	N/A	3457	17	3474	exclude	25.2386	0.127103	13.1241	0.0610094	0.00462715	0.943772	-0.939145	-0.939145
EYS	ENSG00000188107	ENST00000370621.7	32	147	REF	EYS_Ex32_REF	AAGTTTTTATCTACTTGAGTAGCAATATAATGCTATCAGAACATATTAATACCATTTTCTTTTTTAGATGCAGGTTTATTCTTTCCATCTTTCAATGGGAATTCCTATTTAGAACTGCCCTTTTTGAAGTTTGTCCTGGAGAAGGAACATAACAGAACTGTTACCATCTACTTGACTATAAAAACAAACAGTTTAAATGGAACTATTCTTTACAGTGAGTATTAAATGTTTGACTTCTTGTATGTCATGTTTCTTTCTCAAACGTTGATC		1192	58270	59462	include	12.9014	694.941	6.83776	326.622	0.979494	0.979596	-0.00010141	6400	113211	119611	include	46.7247	846.439	24.2968	406.291	0.943573	0.943772	-0.00019904	-0.000150225	No effect on exon inclusion detected		INCLUDE BOTH
EYS	ENSG00000188107	ENST00000370621.7	32	147	VAR	EYS_c.6425-15C>A	AAGTTTTTATCTACTTGAGTAGCAATATAATGCTATCAGAACATATTAATACAATTTTCTTTTTTAGATGCAGGTTTATTCTTTCCATCTTTCAATGGGAATTCCTATTTAGAACTGCCCTTTTTGAAGTTTGTCCTGGAGAAGGAACATAACAGAACTGTTACCATCTACTTGACTATAAAAACAAACAGTTTAAATGGAACTATTCTTTACAGTGAGTATTAAATGTTTGACTTCTTGTATGTCATGTTTCTTTCTCAAACGTTGATC		7923	41698	49621	include	85.7535	497.299	45.4493	233.731	0.837204	0.979596	-0.142392	4975	69564	74539	include	36.3211	520.105	18.887	249.651	0.929667	0.943772	-0.0141046	-0.0782481	No effect on exon inclusion detected		INCLUDE BOTH
EYS	ENSG00000188107	ENST00000370621.7	32	147	VAR	EYS_c.6425-25A>G	AAGTTTTTATCTACTTGAGTAGCAATATAATGCTATCAGAACGTATTAATACCATTTTCTTTTTTAGATGCAGGTTTATTCTTTCCATCTTTCAATGGGAATTCCTATTTAGAACTGCCCTTTTTGAAGTTTGTCCTGGAGAAGGAACATAACAGAACTGTTACCATCTACTTGACTATAAAAACAAACAGTTTAAATGGAACTATTCTTTACAGTGAGTATTAAATGTTTGACTTCTTGTATGTCATGTTTCTTTCTCAAACGTTGATC		6200	62546	68746	include	67.1048	745.937	35.5656	350.59	0.907898	0.979596	-0.0716974	11191	140818	152009	include	81.7024	1052.85	42.4853	505.366	0.922451	0.943772	-0.0213208	-0.0465091	No effect on exon inclusion detected		INCLUDE BOTH
EYS	ENSG00000188107	ENST00000370621.7	32	147	VAR	EYS_c.6425-35C>T	AAGTTTTTATCTACTTGAGTAGCAATATAATGTTATCAGAACATATTAATACCATTTTCTTTTTTAGATGCAGGTTTATTCTTTCCATCTTTCAATGGGAATTCCTATTTAGAACTGCCCTTTTTGAAGTTTGTCCTGGAGAAGGAACATAACAGAACTGTTACCATCTACTTGACTATAAAAACAAACAGTTTAAATGGAACTATTCTTTACAGTGAGTATTAAATGTTTGACTTCTTGTATGTCATGTTTCTTTCTCAAACGTTGATC		3835	35580	39415	include	41.5076	424.335	21.999	199.437	0.900653	0.979596	-0.0789428	21240	113786	135026	include	155.067	850.738	80.6351	408.354	0.835098	0.943772	-0.108673	-0.0938081	No effect on exon inclusion detected		INCLUDE BOTH
EYS	ENSG00000188107	ENST00000370621.7	32	147	VAR	EYS_c.6425-46G>A	AAGTTTTTATCTACTTGAGTAACAATATAATGCTATCAGAACATATTAATACCATTTTCTTTTTTAGATGCAGGTTTATTCTTTCCATCTTTCAATGGGAATTCCTATTTAGAACTGCCCTTTTTGAAGTTTGTCCTGGAGAAGGAACATAACAGAACTGTTACCATCTACTTGACTATAAAAACAAACAGTTTAAATGGAACTATTCTTTACAGTGAGTATTAAATGTTTGACTTCTTGTATGTCATGTTTCTTTCTCAAACGTTGATC		5944	95305	101249	include	64.334	1136.63	34.097	534.215	0.940003	0.979596	-0.0395929	28772	45590	74362	include	210.057	340.86	109.229	163.613	0.599661	0.943772	-0.344111	-0.191852	No effect on exon inclusion detected		INCLUDE BOTH
EYS	ENSG00000188107	ENST00000370621.7	32	147	VAR	EYS_c.6425-47A>G	AAGTTTTTATCTACTTGAGTGGCAATATAATGCTATCAGAACATATTAATACCATTTTCTTTTTTAGATGCAGGTTTATTCTTTCCATCTTTCAATGGGAATTCCTATTTAGAACTGCCCTTTTTGAAGTTTGTCCTGGAGAAGGAACATAACAGAACTGTTACCATCTACTTGACTATAAAAACAAACAGTTTAAATGGAACTATTCTTTACAGTGAGTATTAAATGTTTGACTTCTTGTATGTCATGTTTCTTTCTCAAACGTTGATC		2387	38205	40592	include	25.8354	455.641	13.6927	214.151	0.939903	0.979596	-0.0396929	34036	148632	182668	include	248.488	1111.27	129.214	533.409	0.804997	0.943772	-0.138775	-0.089234	No effect on exon inclusion detected		INCLUDE BOTH
EYS	ENSG00000188107	ENST00000370621.7	32	147	VAR	EYS_c.6447T>A	AAGTTTTTATCTACTTGAGTAGCAATATAATGCTATCAGAACATATTAATACCATTTTCTTTTTTAGATGCAGGTTTATTCTTTCCATCATTCAATGGGAATTCCTATTTAGAACTGCCCTTTTTGAAGTTTGTCCTGGAGAAGGAACATAACAGAACTGTTACCATCTACTTGACTATAAAAACAAACAGTTTAAATGGAACTATTCTTTACAGTGAGTATTAAATGTTTGACTTCTTGTATGTCATGTTTCTTTCTCAAACGTTGATC		21039	79567	100606	include	227.713	948.933	120.688	445.999	0.787029	0.979596	-0.192567	5247	122749	127996	include	38.3069	917.751	19.9196	440.52	0.956738	0.943772	0.012966	-0.0898004	No effect on exon inclusion detected		INCLUDE BOTH
EYS	ENSG00000188107	ENST00000370621.7	32	147	VAR	EYS_c.6453T>C	AAGTTTTTATCTACTTGAGTAGCAATATAATGCTATCAGAACATATTAATACCATTTTCTTTTTTAGATGCAGGTTTATTCTTTCCATCTTTCAACGGGAATTCCTATTTAGAACTGCCCTTTTTGAAGTTTGTCCTGGAGAAGGAACATAACAGAACTGTTACCATCTACTTGACTATAAAAACAAACAGTTTAAATGGAACTATTCTTTACAGTGAGTATTAAATGTTTGACTTCTTGTATGTCATGTTTCTTTCTCAAACGTTGATC		2404	20279	22683	include	26.0194	241.852	13.7903	113.67	0.891808	0.979596	-0.0877882	4746	147327	152073	include	34.6493	1101.51	18.0176	528.726	0.967046	0.943772	0.0232737	-0.0322573	No effect on exon inclusion detected		INCLUDE BOTH
EYS	ENSG00000188107	ENST00000370621.7	32	147	VAR	EYS_c.6456G>A	AAGTTTTTATCTACTTGAGTAGCAATATAATGCTATCAGAACATATTAATACCATTTTCTTTTTTAGATGCAGGTTTATTCTTTCCATCTTTCAATGGAAATTCCTATTTAGAACTGCCCTTTTTGAAGTTTGTCCTGGAGAAGGAACATAACAGAACTGTTACCATCTACTTGACTATAAAAACAAACAGTTTAAATGGAACTATTCTTTACAGTGAGTATTAAATGTTTGACTTCTTGTATGTCATGTTTCTTTCTCAAACGTTGATC		7557	60224	67781	include	81.7921	718.244	43.3498	337.575	0.886198	0.979596	-0.0933974	7021	55438	62459	include	51.2584	414.49	26.6544	198.955	0.881856	0.943772	-0.0619156	-0.0776565	No effect on exon inclusion detected		INCLUDE BOTH
EYS	ENSG00000188107	ENST00000370621.7	32	147	VAR	EYS_c.6474G>A	AAGTTTTTATCTACTTGAGTAGCAATATAATGCTATCAGAACATATTAATACCATTTTCTTTTTTAGATGCAGGTTTATTCTTTCCATCTTTCAATGGGAATTCCTATTTAGAACTACCCTTTTTGAAGTTTGTCCTGGAGAAGGAACATAACAGAACTGTTACCATCTACTTGACTATAAAAACAAACAGTTTAAATGGAACTATTCTTTACAGTGAGTATTAAATGTTTGACTTCTTGTATGTCATGTTTCTTTCTCAAACGTTGATC		3603	85492	89095	include	38.9966	1019.6	20.6682	479.21	0.958654	0.979596	-0.0209423	10942	108978	119920	include	79.8846	814.79	41.54	391.099	0.903985	0.943772	-0.0397872	-0.0303647	No effect on exon inclusion detected		INCLUDE BOTH
EYS	ENSG00000188107	ENST00000370621.7	32	147	VAR	EYS_c.6486G>A	AAGTTTTTATCTACTTGAGTAGCAATATAATGCTATCAGAACATATTAATACCATTTTCTTTTTTAGATGCAGGTTTATTCTTTCCATCTTTCAATGGGAATTCCTATTTAGAACTGCCCTTTTTGAAATTTGTCCTGGAGAAGGAACATAACAGAACTGTTACCATCTACTTGACTATAAAAACAAACAGTTTAAATGGAACTATTCTTTACAGTGAGTATTAAATGTTTGACTTCTTGTATGTCATGTTTCTTTCTCAAACGTTGATC		4133	66315	70448	include	44.7329	790.887	23.7085	371.717	0.940043	0.979596	-0.0395527	13689	115944	129633	include	99.9397	866.872	51.9686	416.099	0.888972	0.943772	-0.0548	-0.0471764	No effect on exon inclusion detected		INCLUDE BOTH
EYS	ENSG00000188107	ENST00000370621.7	32	147	VAR	EYS_c.6498G>A	AAGTTTTTATCTACTTGAGTAGCAATATAATGCTATCAGAACATATTAATACCATTTTCTTTTTTAGATGCAGGTTTATTCTTTCCATCTTTCAATGGGAATTCCTATTTAGAACTGCCCTTTTTGAAGTTTGTCCTGGAAAAGGAACATAACAGAACTGTTACCATCTACTTGACTATAAAAACAAACAGTTTAAATGGAACTATTCTTTACAGTGAGTATTAAATGTTTGACTTCTTGTATGTCATGTTTCTTTCTCAAACGTTGATC		13001	44221	57222	include	140.714	527.389	74.5787	247.873	0.768714	0.979596	-0.210882	10985	197563	208548	include	80.1985	1477.11	41.7032	709.012	0.944449	0.943772	0.000676819	-0.105103	No effect on exon inclusion detected		INCLUDE BOTH
EYS	ENSG00000188107	ENST00000370621.7	32	147	VAR	EYS_c.6504A>G	AAGTTTTTATCTACTTGAGTAGCAATATAATGCTATCAGAACATATTAATACCATTTTCTTTTTTAGATGCAGGTTTATTCTTTCCATCTTTCAATGGGAATTCCTATTTAGAACTGCCCTTTTTGAAGTTTGTCCTGGAGAAGGAGCATAACAGAACTGTTACCATCTACTTGACTATAAAAACAAACAGTTTAAATGGAACTATTCTTTACAGTGAGTATTAAATGTTTGACTTCTTGTATGTCATGTTTCTTTCTCAAACGTTGATC		2192	56502	58694	include	23.7248	673.855	12.5741	316.712	0.961814	0.979596	-0.017782	20459	103144	123603	include	149.366	771.171	77.6701	370.162	0.826564	0.943772	-0.117208	-0.0674948	No effect on exon inclusion detected		INCLUDE BOTH
EYS	ENSG00000188107	ENST00000370621.7	32	147	VAR	EYS_c.6534T>G	AAGTTTTTATCTACTTGAGTAGCAATATAATGCTATCAGAACATATTAATACCATTTTCTTTTTTAGATGCAGGTTTATTCTTTCCATCTTTCAATGGGAATTCCTATTTAGAACTGCCCTTTTTGAAGTTTGTCCTGGAGAAGGAACATAACAGAACTGTTACCATCTACTTGACGATAAAAACAAACAGTTTAAATGGAACTATTCTTTACAGTGAGTATTAAATGTTTGACTTCTTGTATGTCATGTTTCTTTCTCAAACGTTGATC		2780	27815	30595	include	30.0889	331.728	15.9471	155.912	0.907208	0.979596	-0.0723878	7900	106116	114016	include	57.6757	793.392	29.9914	380.828	0.926996	0.943772	-0.0167757	-0.0445817	No effect on exon inclusion detected		INCLUDE BOTH
EYS	ENSG00000188107	ENST00000370621.7	32	147	VAR	EYS_c.6535A>G	AAGTTTTTATCTACTTGAGTAGCAATATAATGCTATCAGAACATATTAATACCATTTTCTTTTTTAGATGCAGGTTTATTCTTTCCATCTTTCAATGGGAATTCCTATTTAGAACTGCCCTTTTTGAAGTTTGTCCTGGAGAAGGAACATAACAGAACTGTTACCATCTACTTGACTGTAAAAACAAACAGTTTAAATGGAACTATTCTTTACAGTGAGTATTAAATGTTTGACTTCTTGTATGTCATGTTTCTTTCTCAAACGTTGATC		2407	28557	30964	include	26.0518	340.577	13.8075	160.071	0.920591	0.979596	-0.0590045	5082	93297	98379	include	37.1023	697.549	19.2932	334.823	0.945517	0.943772	0.00174551	-0.0286295	No effect on exon inclusion detected		INCLUDE BOTH
EYS	ENSG00000188107	ENST00000370621.7	32	147	VAR	EYS_c.6571+12A>C	AAGTTTTTATCTACTTGAGTAGCAATATAATGCTATCAGAACATATTAATACCATTTTCTTTTTTAGATGCAGGTTTATTCTTTCCATCTTTCAATGGGAATTCCTATTTAGAACTGCCCTTTTTGAAGTTTGTCCTGGAGAAGGAACATAACAGAACTGTTACCATCTACTTGACTATAAAAACAAACAGTTTAAATGGAACTATTCTTTACAGTGAGTATTAACTGTTTGACTTCTTGTATGTCATGTTTCTTTCTCAAACGTTGATC		9780	109096	118876	include	105.852	1301.1	56.1018	611.518	0.915967	0.979596	-0.0636284	9153	122207	131360	include	66.8236	913.699	34.7483	438.575	0.926587	0.943772	-0.0171852	-0.0404068	No effect on exon inclusion detected		INCLUDE BOTH
EYS	ENSG00000188107	ENST00000370621.7	32	147	VAR	EYS_c.6571+15T>A	AAGTTTTTATCTACTTGAGTAGCAATATAATGCTATCAGAACATATTAATACCATTTTCTTTTTTAGATGCAGGTTTATTCTTTCCATCTTTCAATGGGAATTCCTATTTAGAACTGCCCTTTTTGAAGTTTGTCCTGGAGAAGGAACATAACAGAACTGTTACCATCTACTTGACTATAAAAACAAACAGTTTAAATGGAACTATTCTTTACAGTGAGTATTAAATGATTGACTTCTTGTATGTCATGTTTCTTTCTCAAACGTTGATC		3137	35879	39016	include	33.9529	427.901	17.995	201.113	0.917872	0.979596	-0.0617243	9447	184565	194012	include	68.97	1379.93	35.8644	662.365	0.948635	0.943772	0.00486336	-0.0284305	No effect on exon inclusion detected		INCLUDE BOTH
EYS	ENSG00000188107	ENST00000370621.7	32	147	VAR	EYS_c.6571+20C>G	AAGTTTTTATCTACTTGAGTAGCAATATAATGCTATCAGAACATATTAATACCATTTTCTTTTTTAGATGCAGGTTTATTCTTTCCATCTTTCAATGGGAATTCCTATTTAGAACTGCCCTTTTTGAAGTTTGTCCTGGAGAAGGAACATAACAGAACTGTTACCATCTACTTGACTATAAAAACAAACAGTTTAAATGGAACTATTCTTTACAGTGAGTATTAAATGTTTGAGTTCTTGTATGTCATGTTTCTTTCTCAAACGTTGATC		8818	67381	76199	include	95.4404	803.6	50.5834	377.692	0.881891	0.979596	-0.0977053	5924	144158	150082	include	43.2495	1077.82	22.4897	517.353	0.95834	0.943772	0.0145683	-0.0415685	No effect on exon inclusion detected		INCLUDE BOTH
EYS	ENSG00000188107	ENST00000370621.7	32	147	VAR	EYS_c.6571+25T>G	AAGTTTTTATCTACTTGAGTAGCAATATAATGCTATCAGAACATATTAATACCATTTTCTTTTTTAGATGCAGGTTTATTCTTTCCATCTTTCAATGGGAATTCCTATTTAGAACTGCCCTTTTTGAAGTTTGTCCTGGAGAAGGAACATAACAGAACTGTTACCATCTACTTGACTATAAAAACAAACAGTTTAAATGGAACTATTCTTTACAGTGAGTATTAAATGTTTGACTTCTGGTATGTCATGTTTCTTTCTCAAACGTTGATC		1684	89935	91619	include	18.2265	1072.58	9.66006	504.115	0.981198	0.979596	0.00160196	7878	94292	102170	include	57.5151	704.988	29.9079	338.394	0.918795	0.943772	-0.0249766	-0.0116873	No effect on exon inclusion detected		INCLUDE BOTH
EYS	ENSG00000188107	ENST00000370621.7	32	147	VAR	EYS_c.6571+30G>A	AAGTTTTTATCTACTTGAGTAGCAATATAATGCTATCAGAACATATTAATACCATTTTCTTTTTTAGATGCAGGTTTATTCTTTCCATCTTTCAATGGGAATTCCTATTTAGAACTGCCCTTTTTGAAGTTTGTCCTGGAGAAGGAACATAACAGAACTGTTACCATCTACTTGACTATAAAAACAAACAGTTTAAATGGAACTATTCTTTACAGTGAGTATTAAATGTTTGACTTCTTGTATATCATGTTTCTTTCTCAAACGTTGATC		9141	33399	42540	include	98.9363	398.324	52.4362	187.212	0.781195	0.979596	-0.198401	6178	113449	119627	include	45.1039	848.218	23.454	407.145	0.945532	0.943772	0.00175971	-0.0983205	No effect on exon inclusion detected		INCLUDE BOTH
EYS	ENSG00000188107	ENST00000370621.7	32	147	VAR	EYS_c.6571+35G>T	AAGTTTTTATCTACTTGAGTAGCAATATAATGCTATCAGAACATATTAATACCATTTTCTTTTTTAGATGCAGGTTTATTCTTTCCATCTTTCAATGGGAATTCCTATTTAGAACTGCCCTTTTTGAAGTTTGTCCTGGAGAAGGAACATAACAGAACTGTTACCATCTACTTGACTATAAAAACAAACAGTTTAAATGGAACTATTCTTTACAGTGAGTATTAAATGTTTGACTTCTTGTATGTCATTTTTCTTTCTCAAACGTTGATC		4109	58961	63070	include	44.4732	703.182	23.5708	330.495	0.933428	0.979596	-0.0461676	11013	166919	177932	include	80.4029	1247.99	41.8095	599.037	0.934759	0.943772	-0.00901292	-0.0275903	No effect on exon inclusion detected		INCLUDE BOTH
EYS	ENSG00000188107	ENST00000370621.7	32	147	VAR	EYS_c.6571+3G>A	AAGTTTTTATCTACTTGAGTAGCAATATAATGCTATCAGAACATATTAATACCATTTTCTTTTTTAGATGCAGGTTTATTCTTTCCATCTTTCAATGGGAATTCCTATTTAGAACTGCCCTTTTTGAAGTTTGTCCTGGAGAAGGAACATAACAGAACTGTTACCATCTACTTGACTATAAAAACAAACAGTTTAAATGGAACTATTCTTTACAGTAAGTATTAAATGTTTGACTTCTTGTATGTCATGTTTCTTTCTCAAACGTTGATC		8420	141318	149738	include	91.1327	1685.39	48.3003	792.133	0.942529	0.979596	-0.0370666	3524	91199	94723	include	25.7278	681.863	13.3784	327.294	0.960729	0.943772	0.0169574	-0.0100546	No effect on exon inclusion detected		INCLUDE BOTH
EYS	ENSG00000188107	ENST00000370621.7	32	147	VAR	EYS_c.6571+42T>C	AAGTTTTTATCTACTTGAGTAGCAATATAATGCTATCAGAACATATTAATACCATTTTCTTTTTTAGATGCAGGTTTATTCTTTCCATCTTTCAATGGGAATTCCTATTTAGAACTGCCCTTTTTGAAGTTTGTCCTGGAGAAGGAACATAACAGAACTGTTACCATCTACTTGACTATAAAAACAAACAGTTTAAATGGAACTATTCTTTACAGTGAGTATTAAATGTTTGACTTCTTGTATGTCATGTTTCTTCCTCAAACGTTGATC		2681	42590	45271	include	29.0174	507.938	15.3792	238.731	0.939478	0.979596	-0.0401179	5617	137079	142696	include	41.0082	1024.89	21.3243	491.948	0.958454	0.943772	0.0146824	-0.0127177	No effect on exon inclusion detected		INCLUDE BOTH
EYS	ENSG00000188107	ENST00000370621.7	32	147	VAR	EYS_c.6571+49C>A	AAGTTTTTATCTACTTGAGTAGCAATATAATGCTATCAGAACATATTAATACCATTTTCTTTTTTAGATGCAGGTTTATTCTTTCCATCTTTCAATGGGAATTCCTATTTAGAACTGCCCTTTTTGAAGTTTGTCCTGGAGAAGGAACATAACAGAACTGTTACCATCTACTTGACTATAAAAACAAACAGTTTAAATGGAACTATTCTTTACAGTGAGTATTAAATGTTTGACTTCTTGTATGTCATGTTTCTTTCTCAAAAGTTGATC		1838	38785	40623	include	19.8933	462.558	10.5435	217.402	0.953746	0.979596	-0.0258501	9431	78731	88162	include	68.8532	588.644	35.8036	282.549	0.887535	0.943772	-0.0562372	-0.0410437	No effect on exon inclusion detected		INCLUDE BOTH
EYS	ENSG00000188107	ENST00000370621.7	33	154	AS	EYS_Ex33_AS	TTATTGTTAACCAATAAAATATAAATCTACAATAATTACTAATATATTCTTTTTTTCTTAAATGTAATGGGAATAATTGTGGAAAGCAGTTTCTTCATTTATTTCTTGTGGAAGGAAGGCCATCAGTTAAATATGGGTGTGGAAATTCTCAAAATATTTTGACTGTTTCTGCTAATTACAGCATTAACACAAATGCATTCACCCCTATCACAATACGGTAAGTACTGTACTCCACGGTAGTTCTTTCGTGCTGAAATTTTGTTTGTTCGT		1539	17	1556	exclude	16.6571	0.202746	8.82829	0.0952905	0.0106785	0.874522	-0.863843	49077	1724	50801	include	358.298	12.8897	186.315	6.18708	0.0321403	0.709769	-0.677629	-0.770736
EYS	ENSG00000188107	ENST00000370621.7	33	154	DS	EYS_Ex33_DS	TTATTGTTAACCAATAAAATATAAATCTACAATAATTACTAATATATTCTTTTTTTCTTAAAGGTAATGGGAATAATTGTGGAAAGCAGTTTCTTCATTTATTTCTTGTGGAAGGAAGGCCATCAGTTAAATATGGGTGTGGAAATTCTCAAAATATTTTGACTGTTTCTGCTAATTACAGCATTAACACAAATGCATTCACCCCTATCACAATACGTTAAGTACTGTACTCCACGGTAGTTCTTTCGTGCTGAAATTTTGTTTGTTCGT		10557	737	11294	include	114.262	8.78962	60.559	4.13112	0.0638602	0.874522	-0.810662	14999	1674	16673	exclude	109.504	12.5159	56.9419	6.00764	0.0954358	0.709769	-0.614333	-0.712498
EYS	ENSG00000188107	ENST00000370621.7	33	154	REF	EYS_Ex33_REF	TTATTGTTAACCAATAAAATATAAATCTACAATAATTACTAATATATTCTTTTTTTCTTAAAGGTAATGGGAATAATTGTGGAAAGCAGTTTCTTCATTTATTTCTTGTGGAAGGAAGGCCATCAGTTAAATATGGGTGTGGAAATTCTCAAAATATTTTGACTGTTTCTGCTAATTACAGCATTAACACAAATGCATTCACCCCTATCACAATACGGTAAGTACTGTACTCCACGGTAGTTCTTTCGTGCTGAAATTTTGTTTGTTCGT		853	6084	6937	include	9.23232	72.5591	4.89313	34.1028	0.874522	0.874522	3.63063e-11	1276	3301	4577	exclude	9.31573	24.6804	4.84418	11.8466	0.709769	0.709769	1.08716e-11	2.3589e-11
EYS	ENSG00000188107	ENST00000370621.7	33	154	VAR	EYS_c.6572-15C>A	TTATTGTTAACCAATAAAATATAAATCTACAATAATTACTAATATATTATTTTTTTCTTAAAGGTAATGGGAATAATTGTGGAAAGCAGTTTCTTCATTTATTTCTTGTGGAAGGAAGGCCATCAGTTAAATATGGGTGTGGAAATTCTCAAAATATTTTGACTGTTTCTGCTAATTACAGCATTAACACAAATGCATTCACCCCTATCACAATACGGTAAGTACTGTACTCCACGGTAGTTCTTTCGTGCTGAAATTTTGTTTGTTCGT		0.1	831	831.1	exclude	0.00108234	9.91069	0.000573638	4.65802	0.999877	0.874522	0.125355	2	3	5	exclude	N/A	N/A	N/A	N/A	N/A	N/A	N/A	0.125355
EYS	ENSG00000188107	ENST00000370621.7	33	154	VAR	EYS_c.6572-25C>A	TTATTGTTAACCAATAAAATATAAATCTACAATAATTAATAATATATTCTTTTTTTCTTAAAGGTAATGGGAATAATTGTGGAAAGCAGTTTCTTCATTTATTTCTTGTGGAAGGAAGGCCATCAGTTAAATATGGGTGTGGAAATTCTCAAAATATTTTGACTGTTTCTGCTAATTACAGCATTAACACAAATGCATTCACCCCTATCACAATACGGTAAGTACTGTACTCCACGGTAGTTCTTTCGTGCTGAAATTTTGTTTGTTCGT		86	1609	1695	exclude	0.930809	19.1893	0.493329	9.01896	0.948138	0.874522	0.0736158	12	1	13	exclude	N/A	N/A	N/A	N/A	N/A	N/A	N/A	0.0736158
EYS	ENSG00000188107	ENST00000370621.7	33	154	VAR	EYS_c.6572-36T>G	TTATTGTTAACCAATAAAATATAAATCGACAATAATTACTAATATATTCTTTTTTTCTTAAAGGTAATGGGAATAATTGTGGAAAGCAGTTTCTTCATTTATTTCTTGTGGAAGGAAGGCCATCAGTTAAATATGGGTGTGGAAATTCTCAAAATATTTTGACTGTTTCTGCTAATTACAGCATTAACACAAATGCATTCACCCCTATCACAATACGGTAAGTACTGTACTCCACGGTAGTTCTTTCGTGCTGAAATTTTGTTTGTTCGT		68	0.1	68.1	exclude	0.735988	0.00119262	0.390074	0.000560532	0.00143493	0.874522	-0.873087	0.1	488	488.1	exclude	0.000730073	3.6486	0.000379638	1.75133	0.999783	0.709769	0.290014	-0.291536
EYS	ENSG00000188107	ENST00000370621.7	33	154	VAR	EYS_c.6572-7C>T	TTATTGTTAACCAATAAAATATAAATCTACAATAATTACTAATATATTCTTTTTTTTTTAAAGGTAATGGGAATAATTGTGGAAAGCAGTTTCTTCATTTATTTCTTGTGGAAGGAAGGCCATCAGTTAAATATGGGTGTGGAAATTCTCAAAATATTTTGACTGTTTCTGCTAATTACAGCATTAACACAAATGCATTCACCCCTATCACAATACGGTAAGTACTGTACTCCACGGTAGTTCTTTCGTGCTGAAATTTTGTTTGTTCGT		3107	862	3969	exclude	33.6282	10.2804	17.8229	4.83179	0.21328	0.874522	-0.661242	1	17	18	exclude	N/A	N/A	N/A	N/A	N/A	0.709769	N/A	-0.661242
EYS	ENSG00000188107	ENST00000370621.7	33	154	VAR	EYS_c.6582T>C	TTATTGTTAACCAATAAAATATAAATCTACAATAATTACTAATATATTCTTTTTTTCTTAAAGGTAATGGGAACAATTGTGGAAAGCAGTTTCTTCATTTATTTCTTGTGGAAGGAAGGCCATCAGTTAAATATGGGTGTGGAAATTCTCAAAATATTTTGACTGTTTCTGCTAATTACAGCATTAACACAAATGCATTCACCCCTATCACAATACGGTAAGTACTGTACTCCACGGTAGTTCTTTCGTGCTGAAATTTTGTTTGTTCGT		1	2117	2118	exclude	0.0108234	25.2478	0.00573638	11.8665	0.999517	0.874522	0.124995	18	380	398	exclude	0.131413	2.84113	0.0683348	1.36374	0.952283	0.709769	0.242514	0.183754
EYS	ENSG00000188107	ENST00000370621.7	33	154	VAR	EYS_c.6585T>C	TTATTGTTAACCAATAAAATATAAATCTACAATAATTACTAATATATTCTTTTTTTCTTAAAGGTAATGGGAATAACTGTGGAAAGCAGTTTCTTCATTTATTTCTTGTGGAAGGAAGGCCATCAGTTAAATATGGGTGTGGAAATTCTCAAAATATTTTGACTGTTTCTGCTAATTACAGCATTAACACAAATGCATTCACCCCTATCACAATACGGTAAGTACTGTACTCCACGGTAGTTCTTTCGTGCTGAAATTTTGTTTGTTCGT		1	1	2	exclude	N/A	N/A	N/A	N/A	N/A	0.874522	N/A	11	0.1	11.1	exclude	N/A	N/A	N/A	N/A	N/A	0.709769	N/A	N/A
EYS	ENSG00000188107	ENST00000370621.7	33	154	VAR	EYS_c.6624A>C	TTATTGTTAACCAATAAAATATAAATCTACAATAATTACTAATATATTCTTTTTTTCTTAAAGGTAATGGGAATAATTGTGGAAAGCAGTTTCTTCATTTATTTCTTGTGGAAGGCAGGCCATCAGTTAAATATGGGTGTGGAAATTCTCAAAATATTTTGACTGTTTCTGCTAATTACAGCATTAACACAAATGCATTCACCCCTATCACAATACGGTAAGTACTGTACTCCACGGTAGTTCTTTCGTGCTGAAATTTTGTTTGTTCGT		434	5	439	exclude	4.69734	0.0596311	2.48959	0.0280266	0.0111322	0.874522	-0.86339	4311	2096	6407	exclude	31.4734	15.6711	16.3662	7.52211	0.314887	0.709769	-0.394882	-0.629136
EYS	ENSG00000188107	ENST00000370621.7	33	154	VAR	EYS_c.6645G>A	TTATTGTTAACCAATAAAATATAAATCTACAATAATTACTAATATATTCTTTTTTTCTTAAAGGTAATGGGAATAATTGTGGAAAGCAGTTTCTTCATTTATTTCTTGTGGAAGGAAGGCCATCAGTTAAATATGGATGTGGAAATTCTCAAAATATTTTGACTGTTTCTGCTAATTACAGCATTAACACAAATGCATTCACCCCTATCACAATACGGTAAGTACTGTACTCCACGGTAGTTCTTTCGTGCTGAAATTTTGTTTGTTCGT		1	24	25	exclude	N/A	N/A	N/A	N/A	N/A	0.874522	N/A	7	8687	8694	exclude	0.0511051	64.9496	0.0265746	31.1758	0.999148	0.709769	0.289379	0.289379
EYS	ENSG00000188107	ENST00000370621.7	33	154	VAR	EYS_c.6648T>C	TTATTGTTAACCAATAAAATATAAATCTACAATAATTACTAATATATTCTTTTTTTCTTAAAGGTAATGGGAATAATTGTGGAAAGCAGTTTCTTCATTTATTTCTTGTGGAAGGAAGGCCATCAGTTAAATATGGGTGCGGAAATTCTCAAAATATTTTGACTGTTTCTGCTAATTACAGCATTAACACAAATGCATTCACCCCTATCACAATACGGTAAGTACTGTACTCCACGGTAGTTCTTTCGTGCTGAAATTTTGTTTGTTCGT		3	8	11	exclude	N/A	N/A	N/A	N/A	N/A	0.874522	N/A	4247	10489	14736	exclude	31.0062	78.4226	16.1232	37.6428	0.700123	0.709769	-0.00964647	-0.00964647
EYS	ENSG00000188107	ENST00000370621.7	33	154	VAR	EYS_c.6702T>C	TTATTGTTAACCAATAAAATATAAATCTACAATAATTACTAATATATTCTTTTTTTCTTAAAGGTAATGGGAATAATTGTGGAAAGCAGTTTCTTCATTTATTTCTTGTGGAAGGAAGGCCATCAGTTAAATATGGGTGTGGAAATTCTCAAAATATTTTGACTGTTTCTGCTAATTACAGCATTAACACAAACGCATTCACCCCTATCACAATACGGTAAGTACTGTACTCCACGGTAGTTCTTTCGTGCTGAAATTTTGTTTGTTCGT		0.1	1	1.1	exclude	N/A	N/A	N/A	N/A	N/A	0.874522	N/A	0.1	3	3.1	exclude	N/A	N/A	N/A	N/A	N/A	0.709769	N/A	N/A
EYS	ENSG00000188107	ENST00000370621.7	33	154	VAR	EYS_c.6711C>A	TTATTGTTAACCAATAAAATATAAATCTACAATAATTACTAATATATTCTTTTTTTCTTAAAGGTAATGGGAATAATTGTGGAAAGCAGTTTCTTCATTTATTTCTTGTGGAAGGAAGGCCATCAGTTAAATATGGGTGTGGAAATTCTCAAAATATTTTGACTGTTTCTGCTAATTACAGCATTAACACAAATGCATTCACACCTATCACAATACGGTAAGTACTGTACTCCACGGTAGTTCTTTCGTGCTGAAATTTTGTTTGTTCGT		0.1	28	28.1	exclude	N/A	N/A	N/A	N/A	N/A	0.874522	N/A	2	3575	3577	exclude	0.0146015	26.729	0.00759276	12.8299	0.999409	0.709769	0.289639	0.289639
EYS	ENSG00000188107	ENST00000370621.7	33	154	VAR	EYS_c.6725+22A>G	TTATTGTTAACCAATAAAATATAAATCTACAATAATTACTAATATATTCTTTTTTTCTTAAAGGTAATGGGAATAATTGTGGAAAGCAGTTTCTTCATTTATTTCTTGTGGAAGGAAGGCCATCAGTTAAATATGGGTGTGGAAATTCTCAAAATATTTTGACTGTTTCTGCTAATTACAGCATTAACACAAATGCATTCACCCCTATCACAATACGGTAAGTACTGTACTCCACGGTGGTTCTTTCGTGCTGAAATTTTGTTTGTTCGT		3	1379	1382	exclude	0.0324701	16.4463	0.0172091	7.72974	0.997779	0.874522	0.123257	2	1	3	exclude	N/A	N/A	N/A	N/A	N/A	0.709769	N/A	0.123257
EYS	ENSG00000188107	ENST00000370621.7	33	154	VAR	EYS_c.6725+29T>A	TTATTGTTAACCAATAAAATATAAATCTACAATAATTACTAATATATTCTTTTTTTCTTAAAGGTAATGGGAATAATTGTGGAAAGCAGTTTCTTCATTTATTTCTTGTGGAAGGAAGGCCATCAGTTAAATATGGGTGTGGAAATTCTCAAAATATTTTGACTGTTTCTGCTAATTACAGCATTAACACAAATGCATTCACCCCTATCACAATACGGTAAGTACTGTACTCCACGGTAGTTCTTACGTGCTGAAATTTTGTTTGTTCGT		343	0.1	343.1	exclude	3.71241	0.00119262	1.96758	0.000560532	0.000284803	0.874522	-0.874237	0.1	1270	1270.1	exclude	0.000730073	9.49534	0.000379638	4.55776	0.999917	0.709769	0.290148	-0.292045
EYS	ENSG00000188107	ENST00000370621.7	33	154	VAR	EYS_c.6725+30C>T	TTATTGTTAACCAATAAAATATAAATCTACAATAATTACTAATATATTCTTTTTTTCTTAAAGGTAATGGGAATAATTGTGGAAAGCAGTTTCTTCATTTATTTCTTGTGGAAGGAAGGCCATCAGTTAAATATGGGTGTGGAAATTCTCAAAATATTTTGACTGTTTCTGCTAATTACAGCATTAACACAAATGCATTCACCCCTATCACAATACGGTAAGTACTGTACTCCACGGTAGTTCTTTTGTGCTGAAATTTTGTTTGTTCGT		651	924	1575	exclude	7.04601	11.0198	3.73438	5.17932	0.581051	0.874522	-0.293471	1	3	4	exclude	N/A	N/A	N/A	N/A	N/A	0.709769	N/A	-0.293471
EYS	ENSG00000188107	ENST00000370621.7	33	154	VAR	EYS_c.6725+35T>G	TTATTGTTAACCAATAAAATATAAATCTACAATAATTACTAATATATTCTTTTTTTCTTAAAGGTAATGGGAATAATTGTGGAAAGCAGTTTCTTCATTTATTTCTTGTGGAAGGAAGGCCATCAGTTAAATATGGGTGTGGAAATTCTCAAAATATTTTGACTGTTTCTGCTAATTACAGCATTAACACAAATGCATTCACCCCTATCACAATACGGTAAGTACTGTACTCCACGGTAGTTCTTTCGTGCGGAAATTTTGTTTGTTCGT		0.1	1791	1791.1	exclude	0.00108234	21.3599	0.000573638	10.0391	0.999943	0.874522	0.125421	3	2	5	exclude	N/A	N/A	N/A	N/A	N/A	0.709769	N/A	0.125421
EYS	ENSG00000188107	ENST00000370621.7	33	154	VAR	EYS_c.6725+36G>A	TTATTGTTAACCAATAAAATATAAATCTACAATAATTACTAATATATTCTTTTTTTCTTAAAGGTAATGGGAATAATTGTGGAAAGCAGTTTCTTCATTTATTTCTTGTGGAAGGAAGGCCATCAGTTAAATATGGGTGTGGAAATTCTCAAAATATTTTGACTGTTTCTGCTAATTACAGCATTAACACAAATGCATTCACCCCTATCACAATACGGTAAGTACTGTACTCCACGGTAGTTCTTTCGTGCTAAAATTTTGTTTGTTCGT		251	0.1	251.1	exclude	2.71666	0.00119262	1.43983	0.000560532	0.000389153	0.874522	-0.874133	1	417	418	exclude	0.00730073	3.11776	0.00379638	1.49653	0.99747	0.709769	0.2877	-0.293216
EYS	ENSG00000188107	ENST00000370621.7	33	154	VAR	EYS_c.6725+6T>C	TTATTGTTAACCAATAAAATATAAATCTACAATAATTACTAATATATTCTTTTTTTCTTAAAGGTAATGGGAATAATTGTGGAAAGCAGTTTCTTCATTTATTTCTTGTGGAAGGAAGGCCATCAGTTAAATATGGGTGTGGAAATTCTCAAAATATTTTGACTGTTTCTGCTAATTACAGCATTAACACAAATGCATTCACCCCTATCACAATACGGTAAGCACTGTACTCCACGGTAGTTCTTTCGTGCTGAAATTTTGTTTGTTCGT		1	507	508	exclude	0.0108234	6.04659	0.00573638	2.8419	0.997986	0.874522	0.123464	4	3367	3371	exclude	0.0292029	25.1739	0.0151855	12.0835	0.998745	0.709769	0.288976	0.20622
EYS	ENSG00000188107	ENST00000370621.7	33	154	VAR	EYS_c.6725+9T>C	TTATTGTTAACCAATAAAATATAAATCTACAATAATTACTAATATATTCTTTTTTTCTTAAAGGTAATGGGAATAATTGTGGAAAGCAGTTTCTTCATTTATTTCTTGTGGAAGGAAGGCCATCAGTTAAATATGGGTGTGGAAATTCTCAAAATATTTTGACTGTTTCTGCTAATTACAGCATTAACACAAATGCATTCACCCCTATCACAATACGGTAAGTACCGTACTCCACGGTAGTTCTTTCGTGCTGAAATTTTGTTTGTTCGT		0.1	18	18.1	exclude	N/A	N/A	N/A	N/A	N/A	N/A	N/A	1	2	3	exclude	N/A	N/A	N/A	N/A	N/A	N/A	N/A	N/A
EYS	ENSG00000188107	ENST00000370621.7	34	109	AS	EYS_Ex34_AS	GAAGAAGTACTTACTATCCATGTGTGAAGTTACTCCTTTCTTGCCAAAAACACATATCATAATGGCCTCTTCTGTTTTACGTTTATCTACACAACGCCTGTTGGCAGCCCTGGAGTTGTTTGTATGATTGAAATGACTGCAGATGGAAAACCTCCAGTACAGAAGAAAGACACAGAGATTTCCCATGCCTCTCAGGTAGGTATGCAAATATCCAGTTCCAAACACTAATTGTGCCCTCAGTATTTCAGATAAGTATTTTTTATGTTACTA		21713	143082	164795	include	235.008	1706.43	124.554	802.021	0.865576	0.819652	0.0459238	18766	174254	193020	include	137.005	1302.84	71.2428	625.361	0.897728	0.776097	0.121631	0.0837775	No effect on exon inclusion detected		INCLUDE BOTH
EYS	ENSG00000188107	ENST00000370621.7	34	109	DS	EYS_Ex34_DS	GAAGAAGTACTTACTATCCATGTGTGAAGTTACTCCTTTCTTGCCAAAAACACATATCATAATGGCCTCTTCTGTTTTACGTTTAGCTACACAACGCCTGTTGGCAGCCCTGGAGTTGTTTGTATGATTGAAATGACTGCAGATGGAAAACCTCCAGTACAGAAGAAAGACACAGAGATTTCCCATGCCTCTCAGTTAGGTATGCAAATATCCAGTTCCAAACACTAATTGTGCCCTCAGTATTTCAGATAAGTATTTTTTATGTTACTA		10751	100399	111150	include	116.362	1197.38	61.6718	562.769	0.901237	0.819652	0.0815846	20844	125728	146572	include	152.176	940.024	79.1317	451.211	0.850792	0.776097	0.0746944	0.0781395	No effect on exon inclusion detected		INCLUDE BOTH
EYS	ENSG00000188107	ENST00000370621.7	34	109	REF	EYS_Ex34_REF	GAAGAAGTACTTACTATCCATGTGTGAAGTTACTCCTTTCTTGCCAAAAACACATATCATAATGGCCTCTTCTGTTTTACGTTTAGCTACACAACGCCTGTTGGCAGCCCTGGAGTTGTTTGTATGATTGAAATGACTGCAGATGGAAAACCTCCAGTACAGAAGAAAGACACAGAGATTTCCCATGCCTCTCAGGTAGGTATGCAAATATCCAGTTCCAAACACTAATTGTGCCCTCAGTATTTCAGATAAGTATTTTTTATGTTACTA		5583	25836	31419	include	60.4268	308.126	32.0262	144.819	0.818903	0.819652	-0.000749387	23488	85802	109290	include	171.479	641.511	89.1693	307.925	0.775446	0.776097	-0.000651362	-0.000700375	No effect on exon inclusion detected		INCLUDE BOTH
EYS	ENSG00000188107	ENST00000370621.7	34	109	VAR	EYS_c.6726-21C>A	GAAGAAGTACTTACTATCCATGTGTGAAGTTACTCCTTTCTTGCCAAAAACACATATCATAATGGACTCTTCTGTTTTACGTTTAGCTACACAACGCCTGTTGGCAGCCCTGGAGTTGTTTGTATGATTGAAATGACTGCAGATGGAAAACCTCCAGTACAGAAGAAAGACACAGAGATTTCCCATGCCTCTCAGGTAGGTATGCAAATATCCAGTTCCAAACACTAATTGTGCCCTCAGTATTTCAGATAAGTATTTTTTATGTTACTA		28464	97882	126346	include	308.076	1167.36	163.28	548.66	0.770655	0.819652	-0.0489975	10569	70177	80746	include	77.1614	524.689	40.1239	251.851	0.862577	0.776097	0.0864802	0.0187413	No effect on exon inclusion detected		INCLUDE BOTH
EYS	ENSG00000188107	ENST00000370621.7	34	109	VAR	EYS_c.6726-26A>G	GAAGAAGTACTTACTATCCATGTGTGAAGTTACTCCTTTCTTGCCAAAAACACATATCATGATGGCCTCTTCTGTTTTACGTTTAGCTACACAACGCCTGTTGGCAGCCCTGGAGTTGTTTGTATGATTGAAATGACTGCAGATGGAAAACCTCCAGTACAGAAGAAAGACACAGAGATTTCCCATGCCTCTCAGGTAGGTATGCAAATATCCAGTTCCAAACACTAATTGTGCCCTCAGTATTTCAGATAAGTATTTTTTATGTTACTA		12685	87749	100434	include	137.294	1046.51	72.766	491.861	0.871126	0.819652	0.0514736	45401	100350	145751	include	331.46	750.282	172.359	360.135	0.676317	0.776097	-0.09978	-0.0241532	No effect on exon inclusion detected		INCLUDE BOTH
EYS	ENSG00000188107	ENST00000370621.7	34	109	VAR	EYS_c.6726-27T>A	GAAGAAGTACTTACTATCCATGTGTGAAGTTACTCCTTTCTTGCCAAAAACACATATCAAAATGGCCTCTTCTGTTTTACGTTTAGCTACACAACGCCTGTTGGCAGCCCTGGAGTTGTTTGTATGATTGAAATGACTGCAGATGGAAAACCTCCAGTACAGAAGAAAGACACAGAGATTTCCCATGCCTCTCAGGTAGGTATGCAAATATCCAGTTCCAAACACTAATTGTGCCCTCAGTATTTCAGATAAGTATTTTTTATGTTACTA		39974	116270	156244	include	432.653	1386.66	229.306	651.731	0.739732	0.819652	-0.0799205	17882	106985	124867	include	130.552	799.889	67.8868	383.947	0.849753	0.776097	0.0736555	-0.00313248	No effect on exon inclusion detected		INCLUDE BOTH
EYS	ENSG00000188107	ENST00000370621.7	34	109	VAR	EYS_c.6726-28A>T	GAAGAAGTACTTACTATCCATGTGTGAAGTTACTCCTTTCTTGCCAAAAACACATATCTTAATGGCCTCTTCTGTTTTACGTTTAGCTACACAACGCCTGTTGGCAGCCCTGGAGTTGTTTGTATGATTGAAATGACTGCAGATGGAAAACCTCCAGTACAGAAGAAAGACACAGAGATTTCCCATGCCTCTCAGGTAGGTATGCAAATATCCAGTTCCAAACACTAATTGTGCCCTCAGTATTTCAGATAAGTATTTTTTATGTTACTA		5829	40997	46826	include	63.0893	488.939	33.4374	229.801	0.872977	0.819652	0.053325	19515	76496	96011	include	142.474	571.934	74.0863	274.528	0.787484	0.776097	0.0113864	0.0323557	No effect on exon inclusion detected		INCLUDE BOTH
EYS	ENSG00000188107	ENST00000370621.7	34	109	VAR	EYS_c.6726-43C>A	GAAGAAGTACTTACTATCCATGTGTGAAGTTACTCCTTTCTTGACAAAAACACATATCATAATGGCCTCTTCTGTTTTACGTTTAGCTACACAACGCCTGTTGGCAGCCCTGGAGTTGTTTGTATGATTGAAATGACTGCAGATGGAAAACCTCCAGTACAGAAGAAAGACACAGAGATTTCCCATGCCTCTCAGGTAGGTATGCAAATATCCAGTTCCAAACACTAATTGTGCCCTCAGTATTTCAGATAAGTATTTTTTATGTTACTA		22295	38358	60653	include	241.307	457.466	127.893	215.009	0.627028	0.819652	-0.192624	31890	46694	78584	include	232.82	349.115	121.067	167.575	0.580564	0.776097	-0.195533	-0.194078	No effect on exon inclusion detected		INCLUDE BOTH
EYS	ENSG00000188107	ENST00000370621.7	34	109	VAR	EYS_c.6726-44G>T	GAAGAAGTACTTACTATCCATGTGTGAAGTTACTCCTTTCTTTCCAAAAACACATATCATAATGGCCTCTTCTGTTTTACGTTTAGCTACACAACGCCTGTTGGCAGCCCTGGAGTTGTTTGTATGATTGAAATGACTGCAGATGGAAAACCTCCAGTACAGAAGAAAGACACAGAGATTTCCCATGCCTCTCAGGTAGGTATGCAAATATCCAGTTCCAAACACTAATTGTGCCCTCAGTATTTCAGATAAGTATTTTTTATGTTACTA		10997	92882	103879	include	119.024	1107.73	63.083	520.634	0.891929	0.819652	0.0722767	31246	82520	113766	include	228.119	616.973	118.622	296.147	0.714005	0.776097	-0.0620918	0.00509245	No effect on exon inclusion detected		INCLUDE BOTH
EYS	ENSG00000188107	ENST00000370621.7	34	109	VAR	EYS_c.6726-56T>C	GAAGAAGTACTTACTATCCATGTGTGAAGTCACTCCTTTCTTGCCAAAAACACATATCATAATGGCCTCTTCTGTTTTACGTTTAGCTACACAACGCCTGTTGGCAGCCCTGGAGTTGTTTGTATGATTGAAATGACTGCAGATGGAAAACCTCCAGTACAGAAGAAAGACACAGAGATTTCCCATGCCTCTCAGGTAGGTATGCAAATATCCAGTTCCAAACACTAATTGTGCCCTCAGTATTTCAGATAAGTATTTTTTATGTTACTA		12157	44602	56759	include	131.58	531.933	69.7372	250.009	0.781898	0.819652	-0.037754	19757	50783	70540	include	144.24	379.687	75.005	182.25	0.70844	0.776097	-0.0676567	-0.0527053	No effect on exon inclusion detected		INCLUDE BOTH
EYS	ENSG00000188107	ENST00000370621.7	34	109	VAR	EYS_c.6726-70T>G	GAAGAAGTACTTACTAGCCATGTGTGAAGTTACTCCTTTCTTGCCAAAAACACATATCATAATGGCCTCTTCTGTTTTACGTTTAGCTACACAACGCCTGTTGGCAGCCCTGGAGTTGTTTGTATGATTGAAATGACTGCAGATGGAAAACCTCCAGTACAGAAGAAAGACACAGAGATTTCCCATGCCTCTCAGGTAGGTATGCAAATATCCAGTTCCAAACACTAATTGTGCCCTCAGTATTTCAGATAAGTATTTTTTATGTTACTA		4179	62926	67105	include	45.2308	750.469	23.9723	352.72	0.936361	0.819652	0.116709	19446	31299	50745	include	141.97	234.012	73.8244	112.326	0.603414	0.776097	-0.172683	-0.0279868	No effect on exon inclusion detected		INCLUDE BOTH
EYS	ENSG00000188107	ENST00000370621.7	34	109	VAR	EYS_c.6726C>A	GAAGAAGTACTTACTATCCATGTGTGAAGTTACTCCTTTCTTGCCAAAAACACATATCATAATGGCCTCTTCTGTTTTACGTTTAGATACACAACGCCTGTTGGCAGCCCTGGAGTTGTTTGTATGATTGAAATGACTGCAGATGGAAAACCTCCAGTACAGAAGAAAGACACAGAGATTTCCCATGCCTCTCAGGTAGGTATGCAAATATCCAGTTCCAAACACTAATTGTGCCCTCAGTATTTCAGATAAGTATTTTTTATGTTACTA		1525	46003	47528	include	16.5056	548.642	8.74798	257.862	0.967188	0.819652	0.147536	47777	90632	138409	include	348.807	677.623	181.38	325.259	0.641994	0.776097	-0.134103	0.00671663	No effect on exon inclusion detected		INCLUDE BOTH
EYS	ENSG00000188107	ENST00000370621.7	34	109	VAR	EYS_c.6735G>A	GAAGAAGTACTTACTATCCATGTGTGAAGTTACTCCTTTCTTGCCAAAAACACATATCATAATGGCCTCTTCTGTTTTACGTTTAGCTACACAACACCTGTTGGCAGCCCTGGAGTTGTTTGTATGATTGAAATGACTGCAGATGGAAAACCTCCAGTACAGAAGAAAGACACAGAGATTTCCCATGCCTCTCAGGTAGGTATGCAAATATCCAGTTCCAAACACTAATTGTGCCCTCAGTATTTCAGATAAGTATTTTTTATGTTACTA		15907	97828	113735	include	172.167	1166.72	91.2486	548.357	0.857336	0.819652	0.0376842	158068	98275	256343	include	1154.01	734.768	600.086	352.688	0.37017	0.776097	-0.405927	-0.184121	No effect on exon inclusion detected		INCLUDE BOTH
EYS	ENSG00000188107	ENST00000370621.7	34	109	VAR	EYS_c.6801G>A	GAAGAAGTACTTACTATCCATGTGTGAAGTTACTCCTTTCTTGCCAAAAACACATATCATAATGGCCTCTTCTGTTTTACGTTTAGCTACACAACGCCTGTTGGCAGCCCTGGAGTTGTTTGTATGATTGAAATGACTGCAGATGGAAAACCTCCAGTACAAAAGAAAGACACAGAGATTTCCCATGCCTCTCAGGTAGGTATGCAAATATCCAGTTCCAAACACTAATTGTGCCCTCAGTATTTCAGATAAGTATTTTTTATGTTACTA		6828	38240	45068	include	73.9019	456.059	39.168	214.348	0.845501	0.819652	0.0258485	18519	68394	86913	include	135.202	511.358	70.3051	245.452	0.777344	0.776097	0.00124704	0.0135478	No effect on exon inclusion detected		INCLUDE BOTH
EYS	ENSG00000188107	ENST00000370621.7	34	109	VAR	EYS_c.6822C>A	GAAGAAGTACTTACTATCCATGTGTGAAGTTACTCCTTTCTTGCCAAAAACACATATCATAATGGCCTCTTCTGTTTTACGTTTAGCTACACAACGCCTGTTGGCAGCCCTGGAGTTGTTTGTATGATTGAAATGACTGCAGATGGAAAACCTCCAGTACAGAAGAAAGACACAGAGATTTCACATGCCTCTCAGGTAGGTATGCAAATATCCAGTTCCAAACACTAATTGTGCCCTCAGTATTTCAGATAAGTATTTTTTATGTTACTA		10659	84080	94739	include	115.366	1002.76	61.1441	471.295	0.885162	0.819652	0.0655103	8354	22473	30827	include	60.9903	168.023	31.7149	80.6509	0.717753	0.776097	-0.0583443	0.00358302	No effect on exon inclusion detected		INCLUDE BOTH
EYS	ENSG00000188107	ENST00000370621.7	34	109	VAR	EYS_c.6831T>A	GAAGAAGTACTTACTATCCATGTGTGAAGTTACTCCTTTCTTGCCAAAAACACATATCATAATGGCCTCTTCTGTTTTACGTTTAGCTACACAACGCCTGTTGGCAGCCCTGGAGTTGTTTGTATGATTGAAATGACTGCAGATGGAAAACCTCCAGTACAGAAGAAAGACACAGAGATTTCCCATGCCTCACAGGTAGGTATGCAAATATCCAGTTCCAAACACTAATTGTGCCCTCAGTATTTCAGATAAGTATTTTTTATGTTACTA		4253	43512	47765	include	46.0317	518.934	24.3968	243.899	0.909067	0.819652	0.0894153	46672	54962	101634	include	340.74	410.931	177.185	197.247	0.526791	0.776097	-0.249306	-0.0799456	No effect on exon inclusion detected		INCLUDE BOTH
EYS	ENSG00000188107	ENST00000370621.7	34	109	VAR	EYS_c.6834+15A>C	GAAGAAGTACTTACTATCCATGTGTGAAGTTACTCCTTTCTTGCCAAAAACACATATCATAATGGCCTCTTCTGTTTTACGTTTAGCTACACAACGCCTGTTGGCAGCCCTGGAGTTGTTTGTATGATTGAAATGACTGCAGATGGAAAACCTCCAGTACAGAAGAAAGACACAGAGATTTCCCATGCCTCTCAGGTAGGTATGCAAATCTCCAGTTCCAAACACTAATTGTGCCCTCAGTATTTCAGATAAGTATTTTTTATGTTACTA		24070	59847	83917	include	260.518	713.748	138.075	335.462	0.708418	0.819652	-0.111234	23778	76268	100046	include	173.597	570.229	90.2703	273.71	0.751991	0.776097	-0.0241059	-0.0676699	No effect on exon inclusion detected		INCLUDE BOTH
EYS	ENSG00000188107	ENST00000370621.7	34	109	VAR	EYS_c.6834+15A>G	GAAGAAGTACTTACTATCCATGTGTGAAGTTACTCCTTTCTTGCCAAAAACACATATCATAATGGCCTCTTCTGTTTTACGTTTAGCTACACAACGCCTGTTGGCAGCCCTGGAGTTGTTTGTATGATTGAAATGACTGCAGATGGAAAACCTCCAGTACAGAAGAAAGACACAGAGATTTCCCATGCCTCTCAGGTAGGTATGCAAATGTCCAGTTCCAAACACTAATTGTGCCCTCAGTATTTCAGATAAGTATTTTTTATGTTACTA		5104	65718	70822	include	55.2424	783.767	29.2785	368.371	0.926371	0.819652	0.106719	24500	89957	114457	include	178.868	672.577	93.0113	322.837	0.776334	0.776097	0.000236492	0.0534777	No effect on exon inclusion detected		INCLUDE BOTH
EYS	ENSG00000188107	ENST00000370621.7	34	109	VAR	EYS_c.6834+34T>C	GAAGAAGTACTTACTATCCATGTGTGAAGTTACTCCTTTCTTGCCAAAAACACATATCATAATGGCCTCTTCTGTTTTACGTTTAGCTACACAACGCCTGTTGGCAGCCCTGGAGTTGTTTGTATGATTGAAATGACTGCAGATGGAAAACCTCCAGTACAGAAGAAAGACACAGAGATTTCCCATGCCTCTCAGGTAGGTATGCAAATATCCAGTTCCAAACACTAACTGTGCCCTCAGTATTTCAGATAAGTATTTTTTATGTTACTA		950	62102	63052	include	10.2822	740.642	5.44956	348.102	0.984586	0.819652	0.164934	26306	79064	105370	include	192.053	591.134	99.8675	283.744	0.739665	0.776097	-0.036432	0.0642511	No effect on exon inclusion detected		INCLUDE BOTH
EYS	ENSG00000188107	ENST00000370621.7	34	109	VAR	EYS_c.6834+58G>A	GAAGAAGTACTTACTATCCATGTGTGAAGTTACTCCTTTCTTGCCAAAAACACATATCATAATGGCCTCTTCTGTTTTACGTTTAGCTACACAACGCCTGTTGGCAGCCCTGGAGTTGTTTGTATGATTGAAATGACTGCAGATGGAAAACCTCCAGTACAGAAGAAAGACACAGAGATTTCCCATGCCTCTCAGGTAGGTATGCAAATATCCAGTTCCAAACACTAATTGTGCCCTCAGTATTTCAGATAAATATTTTTTATGTTACTA		11127	216546	227673	include	120.431	2582.57	63.8287	1213.81	0.950042	0.819652	0.13039	18175	33256	51431	include	132.691	248.643	68.9992	119.349	0.633661	0.776097	-0.142436	-0.00602313	No effect on exon inclusion detected		INCLUDE BOTH
EYS	ENSG00000188107	ENST00000370621.7	36	173	AS	EYS_Ex36_AS	TGTAGAAAATATCAGTTGTTTCCTAATGAATTTTTAAATTTTTTCCCTTCTCATTGATAATGAAAATCTGTTTTGTGAGTGTCCAAGGCTGTATTCAGGCAAGCTGTGCCAGTTTGCAAGTTGTGAAAACAACCCATGTGGAAATGGTGCCACCTGTGTTCCAAAATCCGGAACAGATATTGTCTGCCTCTGCCCATATGGGAGGTCTGGACCCCTCTGCACTGATGGTAAGAGCATTTGATTATTAAACATGGAGCACAGACAGAAAGA		10863	34775	45638	include	117.574	414.734	62.3143	194.925	0.757758	0.976599	-0.218841	4542	40549	45091	include	33.1599	303.171	17.2432	145.522	0.894061	0.94066	-0.0465986	-0.13272	No effect on exon inclusion detected		INCLUDE BOTH
EYS	ENSG00000188107	ENST00000370621.7	36	173	DS	EYS_Ex36_DS	TGTAGAAAATATCAGTTGTTTCCTAATGAATTTTTAAATTTTTTCCCTTCTCAGTGATAATGAAAATCTGTTTTGTGAGTGTCCAAGGCTGTATTCAGGCAAGCTGTGCCAGTTTGCAAGTTGTGAAAACAACCCATGTGGAAATGGTGCCACCTGTGTTCCAAAATCCGGAACAGATATTGTCTGCCTCTGCCCATATGGGAGGTCTGGACCCCTCTGCACTGATGTTAAGAGCATTTGATTATTAAACATGGAGCACAGACAGAAAGA		74273	6696	80969	include	803.883	79.8579	426.058	37.5332	0.0809619	0.976599	-0.895637	85112	6169	91281	include	621.38	46.1234	323.117	22.1392	0.064124	0.94066	-0.876536	-0.886086	Control shows strong effect on exon inclusion		INCLUDE BOTH
EYS	ENSG00000188107	ENST00000370621.7	36	173	REF	EYS_Ex36_REF	TGTAGAAAATATCAGTTGTTTCCTAATGAATTTTTAAATTTTTTCCCTTCTCAGTGATAATGAAAATCTGTTTTGTGAGTGTCCAAGGCTGTATTCAGGCAAGCTGTGCCAGTTTGCAAGTTGTGAAAACAACCCATGTGGAAATGGTGCCACCTGTGTTCCAAAATCCGGAACAGATATTGTCTGCCTCTGCCCATATGGGAGGTCTGGACCCCTCTGCACTGATGGTAAGAGCATTTGATTATTAAACATGGAGCACAGACAGAAAGA		825	35057	35882	include	8.92927	418.097	4.73251	196.506	0.976483	0.976599	-0.000115948	6004	100304	106308	include	43.8336	749.938	22.7935	359.97	0.94045	0.94066	-0.000209362	-0.000162655	No effect on exon inclusion detected		INCLUDE BOTH
EYS	ENSG00000188107	ENST00000370621.7	36	173	VAR	EYS_c.7056-17A>T	TGTAGAAAATATCAGTTGTTTCCTAATGAATTTTTAATTTTTTTCCCTTCTCAGTGATAATGAAAATCTGTTTTGTGAGTGTCCAAGGCTGTATTCAGGCAAGCTGTGCCAGTTTGCAAGTTGTGAAAACAACCCATGTGGAAATGGTGCCACCTGTGTTCCAAAATCCGGAACAGATATTGTCTGCCTCTGCCCATATGGGAGGTCTGGACCCCTCTGCACTGATGGTAAGAGCATTTGATTATTAAACATGGAGCACAGACAGAAAGA		2622	22295	24917	include	28.3788	265.895	15.0408	124.971	0.892575	0.976599	-0.0840244	58	16590	16648	exclude	0.423442	124.038	0.22019	59.538	0.996315	0.94066	0.0556557	-0.0141844
EYS	ENSG00000188107	ENST00000370621.7	36	173	VAR	EYS_c.7056-19A>G	TGTAGAAAATATCAGTTGTTTCCTAATGAATTTTTGAATTTTTTCCCTTCTCAGTGATAATGAAAATCTGTTTTGTGAGTGTCCAAGGCTGTATTCAGGCAAGCTGTGCCAGTTTGCAAGTTGTGAAAACAACCCATGTGGAAATGGTGCCACCTGTGTTCCAAAATCCGGAACAGATATTGTCTGCCTCTGCCCATATGGGAGGTCTGGACCCCTCTGCACTGATGGTAAGAGCATTTGATTATTAAACATGGAGCACAGACAGAAAGA		4521	10413	14934	include	48.9324	124.188	25.9342	58.3682	0.692367	0.976599	-0.284232	2074	6626	8700	exclude	15.1417	49.5403	7.87369	23.7793	0.75125	0.94066	-0.18941	-0.236821
EYS	ENSG00000188107	ENST00000370621.7	36	173	VAR	EYS_c.7056-28T>A	TGTAGAAAATATCAGTTGTTTCCTAAAGAATTTTTAAATTTTTTCCCTTCTCAGTGATAATGAAAATCTGTTTTGTGAGTGTCCAAGGCTGTATTCAGGCAAGCTGTGCCAGTTTGCAAGTTGTGAAAACAACCCATGTGGAAATGGTGCCACCTGTGTTCCAAAATCCGGAACAGATATTGTCTGCCTCTGCCCATATGGGAGGTCTGGACCCCTCTGCACTGATGGTAAGAGCATTTGATTATTAAACATGGAGCACAGACAGAAAGA		2786	49032	51818	include	30.1539	584.766	15.9816	274.84	0.945047	0.976599	-0.0315521	4806	8023	12829	exclude	35.0873	59.9851	18.2454	28.7929	0.612116	0.94066	-0.328544	-0.180048
EYS	ENSG00000188107	ENST00000370621.7	36	173	VAR	EYS_c.7056-39T>G	TGTAGAAAATATCAGGTGTTTCCTAATGAATTTTTAAATTTTTTCCCTTCTCAGTGATAATGAAAATCTGTTTTGTGAGTGTCCAAGGCTGTATTCAGGCAAGCTGTGCCAGTTTGCAAGTTGTGAAAACAACCCATGTGGAAATGGTGCCACCTGTGTTCCAAAATCCGGAACAGATATTGTCTGCCTCTGCCCATATGGGAGGTCTGGACCCCTCTGCACTGATGGTAAGAGCATTTGATTATTAAACATGGAGCACAGACAGAAAGA		1489	22466	23955	include	16.116	267.934	8.54147	125.929	0.936481	0.976599	-0.0401182	51272	8309	59581	include	374.323	62.1235	194.648	29.8193	0.132845	0.94066	-0.807815	-0.423967	Variant shows effect on exon inclusion		INCLUDE BOTH
EYS	ENSG00000188107	ENST00000370621.7	36	173	VAR	EYS_c.7056-3C>T	TGTAGAAAATATCAGTTGTTTCCTAATGAATTTTTAAATTTTTTCCCTTCTTAGTGATAATGAAAATCTGTTTTGTGAGTGTCCAAGGCTGTATTCAGGCAAGCTGTGCCAGTTTGCAAGTTGTGAAAACAACCCATGTGGAAATGGTGCCACCTGTGTTCCAAAATCCGGAACAGATATTGTCTGCCTCTGCCCATATGGGAGGTCTGGACCCCTCTGCACTGATGGTAAGAGCATTTGATTATTAAACATGGAGCACAGACAGAAAGA		2506	6722	9228	include	27.1233	80.168	14.3754	37.679	0.723839	0.976599	-0.25276	22111	12492	34603	include	161.426	93.3983	83.9417	44.8312	0.348141	0.94066	-0.592518	-0.422639	Variant shows effect on exon inclusion		INCLUDE BOTH
EYS	ENSG00000188107	ENST00000370621.7	36	173	VAR	EYS_c.7056-8C>T	TGTAGAAAATATCAGTTGTTTCCTAATGAATTTTTAAATTTTTTCCTTTCTCAGTGATAATGAAAATCTGTTTTGTGAGTGTCCAAGGCTGTATTCAGGCAAGCTGTGCCAGTTTGCAAGTTGTGAAAACAACCCATGTGGAAATGGTGCCACCTGTGTTCCAAAATCCGGAACAGATATTGTCTGCCTCTGCCCATATGGGAGGTCTGGACCCCTCTGCACTGATGGTAAGAGCATTTGATTATTAAACATGGAGCACAGACAGAAAGA		1737	18497	20234	include	18.8002	220.599	9.96409	103.682	0.912323	0.976599	-0.0642758	3534	39616	43150	include	25.8008	296.195	13.4164	142.174	0.913771	0.94066	-0.0268889	-0.0455823	No effect on exon inclusion detected		INCLUDE BOTH
EYS	ENSG00000188107	ENST00000370621.7	36	173	VAR	EYS_c.7056-9C>T	TGTAGAAAATATCAGTTGTTTCCTAATGAATTTTTAAATTTTTTCTCTTCTCAGTGATAATGAAAATCTGTTTTGTGAGTGTCCAAGGCTGTATTCAGGCAAGCTGTGCCAGTTTGCAAGTTGTGAAAACAACCCATGTGGAAATGGTGCCACCTGTGTTCCAAAATCCGGAACAGATATTGTCTGCCTCTGCCCATATGGGAGGTCTGGACCCCTCTGCACTGATGGTAAGAGCATTTGATTATTAAACATGGAGCACAGACAGAAAGA		3051	35975	39026	include	33.0221	429.046	17.5017	201.651	0.920139	0.976599	-0.0564595	6608	7655	14263	exclude	48.2432	57.2337	25.0865	27.4722	0.522696	0.94066	-0.417964	-0.237212
EYS	ENSG00000188107	ENST00000370621.7	36	173	VAR	EYS_c.7071G>C	TGTAGAAAATATCAGTTGTTTCCTAATGAATTTTTAAATTTTTTCCCTTCTCAGTGATAATGAAAATCTCTTTTGTGAGTGTCCAAGGCTGTATTCAGGCAAGCTGTGCCAGTTTGCAAGTTGTGAAAACAACCCATGTGGAAATGGTGCCACCTGTGTTCCAAAATCCGGAACAGATATTGTCTGCCTCTGCCCATATGGGAGGTCTGGACCCCTCTGCACTGATGGTAAGAGCATTTGATTATTAAACATGGAGCACAGACAGAAAGA		2250	13898	16148	include	24.3526	165.751	12.9069	77.9028	0.857869	0.976599	-0.11873	1821	18309	20130	include	13.2946	136.89	6.9132	65.7072	0.904804	0.94066	-0.0358561	-0.077293	No effect on exon inclusion detected		INCLUDE BOTH
EYS	ENSG00000188107	ENST00000370621.7	36	173	VAR	EYS_c.7083T>C	TGTAGAAAATATCAGTTGTTTCCTAATGAATTTTTAAATTTTTTCCCTTCTCAGTGATAATGAAAATCTGTTTTGTGAGTGCCCAAGGCTGTATTCAGGCAAGCTGTGCCAGTTTGCAAGTTGTGAAAACAACCCATGTGGAAATGGTGCCACCTGTGTTCCAAAATCCGGAACAGATATTGTCTGCCTCTGCCCATATGGGAGGTCTGGACCCCTCTGCACTGATGGTAAGAGCATTTGATTATTAAACATGGAGCACAGACAGAAAGA		3	24828	24831	include	0.0324701	296.104	0.0172091	139.169	0.999876	0.976599	0.0232774	733	13122	13855	exclude	5.35143	98.1086	2.78275	47.0921	0.944205	0.94066	0.00354579	0.0134116
EYS	ENSG00000188107	ENST00000370621.7	36	173	VAR	EYS_c.7086A>G	TGTAGAAAATATCAGTTGTTTCCTAATGAATTTTTAAATTTTTTCCCTTCTCAGTGATAATGAAAATCTGTTTTGTGAGTGTCCGAGGCTGTATTCAGGCAAGCTGTGCCAGTTTGCAAGTTGTGAAAACAACCCATGTGGAAATGGTGCCACCTGTGTTCCAAAATCCGGAACAGATATTGTCTGCCTCTGCCCATATGGGAGGTCTGGACCCCTCTGCACTGATGGTAAGAGCATTTGATTATTAAACATGGAGCACAGACAGAAAGA		8635	72201	80836	include	93.4597	861.085	49.5336	404.71	0.890954	0.976599	-0.0856454	6405	29981	36386	include	46.7612	224.157	24.3158	107.596	0.815666	0.94066	-0.124994	-0.10532	No effect on exon inclusion detected		INCLUDE BOTH
EYS	ENSG00000188107	ENST00000370621.7	36	173	VAR	EYS_c.7090C>T	TGTAGAAAATATCAGTTGTTTCCTAATGAATTTTTAAATTTTTTCCCTTCTCAGTGATAATGAAAATCTGTTTTGTGAGTGTCCAAGGTTGTATTCAGGCAAGCTGTGCCAGTTTGCAAGTTGTGAAAACAACCCATGTGGAAATGGTGCCACCTGTGTTCCAAAATCCGGAACAGATATTGTCTGCCTCTGCCCATATGGGAGGTCTGGACCCCTCTGCACTGATGGTAAGAGCATTTGATTATTAAACATGGAGCACAGACAGAAAGA		1195	8237	9432	include	12.9339	98.2362	6.85497	46.171	0.870724	0.976599	-0.105875	813	5411	6224	exclude	5.93549	40.4561	3.08646	19.4189	0.862857	0.94066	-0.0778025	-0.0918386
EYS	ENSG00000188107	ENST00000370621.7	36	173	VAR	EYS_c.7122T>C	TGTAGAAAATATCAGTTGTTTCCTAATGAATTTTTAAATTTTTTCCCTTCTCAGTGATAATGAAAATCTGTTTTGTGAGTGTCCAAGGCTGTATTCAGGCAAGCTGTGCCAGTTTGCAAGCTGTGAAAACAACCCATGTGGAAATGGTGCCACCTGTGTTCCAAAATCCGGAACAGATATTGTCTGCCTCTGCCCATATGGGAGGTCTGGACCCCTCTGCACTGATGGTAAGAGCATTTGATTATTAAACATGGAGCACAGACAGAAAGA		3899	13273	17172	include	42.2003	158.297	22.3661	74.3994	0.768863	0.976599	-0.207736	1137	11273	12410	exclude	8.30093	84.2842	4.31648	40.4564	0.903592	0.94066	-0.037068	-0.122402
EYS	ENSG00000188107	ENST00000370621.7	36	173	VAR	EYS_c.7149T>G	TGTAGAAAATATCAGTTGTTTCCTAATGAATTTTTAAATTTTTTCCCTTCTCAGTGATAATGAAAATCTGTTTTGTGAGTGTCCAAGGCTGTATTCAGGCAAGCTGTGCCAGTTTGCAAGTTGTGAAAACAACCCATGTGGAAATGGGGCCACCTGTGTTCCAAAATCCGGAACAGATATTGTCTGCCTCTGCCCATATGGGAGGTCTGGACCCCTCTGCACTGATGGTAAGAGCATTTGATTATTAAACATGGAGCACAGACAGAAAGA		372	3524	3896	exclude	4.02629	42.028	2.13393	19.7532	0.902503	0.976599	-0.0740963	5208	15495	20703	include	38.0222	115.851	19.7715	55.6083	0.737708	0.94066	-0.202952	-0.138524
EYS	ENSG00000188107	ENST00000370621.7	36	173	VAR	EYS_c.7188C>T	TGTAGAAAATATCAGTTGTTTCCTAATGAATTTTTAAATTTTTTCCCTTCTCAGTGATAATGAAAATCTGTTTTGTGAGTGTCCAAGGCTGTATTCAGGCAAGCTGTGCCAGTTTGCAAGTTGTGAAAACAACCCATGTGGAAATGGTGCCACCTGTGTTCCAAAATCCGGAACAGATATTGTCTGTCTCTGCCCATATGGGAGGTCTGGACCCCTCTGCACTGATGGTAAGAGCATTTGATTATTAAACATGGAGCACAGACAGAAAGA		196	11085	11281	include	2.12138	132.202	1.12433	62.135	0.982227	0.976599	0.00562766	15136	15762	30898	include	110.504	117.847	57.462	56.5665	0.496074	0.94066	-0.444586	-0.219479	No effect on exon inclusion detected		INCLUDE BOTH
EYS	ENSG00000188107	ENST00000370621.7	36	173	VAR	EYS_c.7200T>C	TGTAGAAAATATCAGTTGTTTCCTAATGAATTTTTAAATTTTTTCCCTTCTCAGTGATAATGAAAATCTGTTTTGTGAGTGTCCAAGGCTGTATTCAGGCAAGCTGTGCCAGTTTGCAAGTTGTGAAAACAACCCATGTGGAAATGGTGCCACCTGTGTTCCAAAATCCGGAACAGATATTGTCTGCCTCTGCCCATACGGGAGGTCTGGACCCCTCTGCACTGATGGTAAGAGCATTTGATTATTAAACATGGAGCACAGACAGAAAGA		1171	2913	4084	exclude	12.6742	34.7411	6.7173	16.3283	0.708521	0.976599	-0.268078	2191	10925	13116	exclude	15.9959	81.6824	8.31786	39.2075	0.824981	0.94066	-0.115679	-0.191878
EYS	ENSG00000188107	ENST00000370621.7	36	173	VAR	EYS_c.7212A>C	TGTAGAAAATATCAGTTGTTTCCTAATGAATTTTTAAATTTTTTCCCTTCTCAGTGATAATGAAAATCTGTTTTGTGAGTGTCCAAGGCTGTATTCAGGCAAGCTGTGCCAGTTTGCAAGTTGTGAAAACAACCCATGTGGAAATGGTGCCACCTGTGTTCCAAAATCCGGAACAGATATTGTCTGCCTCTGCCCATATGGGAGGTCTGGCCCCCTCTGCACTGATGGTAAGAGCATTTGATTATTAAACATGGAGCACAGACAGAAAGA		518	18386	18904	include	5.6065	219.275	2.97144	103.059	0.971976	0.976599	-0.00462331	1653	18813	20466	include	12.0681	140.658	6.27541	67.5159	0.914957	0.94066	-0.0257023	-0.0151628	No effect on exon inclusion detected		INCLUDE BOTH
EYS	ENSG00000188107	ENST00000370621.7	36	173	VAR	EYS_c.7228+13G>A	TGTAGAAAATATCAGTTGTTTCCTAATGAATTTTTAAATTTTTTCCCTTCTCAGTGATAATGAAAATCTGTTTTGTGAGTGTCCAAGGCTGTATTCAGGCAAGCTGTGCCAGTTTGCAAGTTGTGAAAACAACCCATGTGGAAATGGTGCCACCTGTGTTCCAAAATCCGGAACAGATATTGTCTGCCTCTGCCCATATGGGAGGTCTGGACCCCTCTGCACTGATGGTAAGAGCATTTAATTATTAAACATGGAGCACAGACAGAAAGA		1149	20128	21277	include	12.436	240.051	6.5911	112.824	0.944805	0.976599	-0.0317939	1190	14514	15704	exclude	8.68787	108.516	4.51769	52.0877	0.92019	0.94066	-0.0204699	-0.0261319
EYS	ENSG00000188107	ENST00000370621.7	36	173	VAR	EYS_c.7228+14A>G	TGTAGAAAATATCAGTTGTTTCCTAATGAATTTTTAAATTTTTTCCCTTCTCAGTGATAATGAAAATCTGTTTTGTGAGTGTCCAAGGCTGTATTCAGGCAAGCTGTGCCAGTTTGCAAGTTGTGAAAACAACCCATGTGGAAATGGTGCCACCTGTGTTCCAAAATCCGGAACAGATATTGTCTGCCTCTGCCCATATGGGAGGTCTGGACCCCTCTGCACTGATGGTAAGAGCATTTGGTTATTAAACATGGAGCACAGACAGAAAGA		751	5793	6544	include	8.12834	69.0886	4.30802	32.4716	0.882869	0.976599	-0.0937295	2678	25368	28046	include	19.5513	189.668	10.1667	91.0404	0.899546	0.94066	-0.041114	-0.0674218	No effect on exon inclusion detected		INCLUDE BOTH
EYS	ENSG00000188107	ENST00000370621.7	36	173	VAR	EYS_c.7228+24A>G	TGTAGAAAATATCAGTTGTTTCCTAATGAATTTTTAAATTTTTTCCCTTCTCAGTGATAATGAAAATCTGTTTTGTGAGTGTCCAAGGCTGTATTCAGGCAAGCTGTGCCAGTTTGCAAGTTGTGAAAACAACCCATGTGGAAATGGTGCCACCTGTGTTCCAAAATCCGGAACAGATATTGTCTGCCTCTGCCCATATGGGAGGTCTGGACCCCTCTGCACTGATGGTAAGAGCATTTGATTATTAAACGTGGAGCACAGACAGAAAGA		854	19715	20569	include	9.24315	235.125	4.89887	110.509	0.957552	0.976599	-0.0190473	8068	39070	47138	include	58.9023	292.113	30.6292	140.214	0.820718	0.94066	-0.119942	-0.0694947	No effect on exon inclusion detected		INCLUDE BOTH
EYS	ENSG00000188107	ENST00000370621.7	36	173	VAR	EYS_c.7228+32C>T	TGTAGAAAATATCAGTTGTTTCCTAATGAATTTTTAAATTTTTTCCCTTCTCAGTGATAATGAAAATCTGTTTTGTGAGTGTCCAAGGCTGTATTCAGGCAAGCTGTGCCAGTTTGCAAGTTGTGAAAACAACCCATGTGGAAATGGTGCCACCTGTGTTCCAAAATCCGGAACAGATATTGTCTGCCTCTGCCCATATGGGAGGTCTGGACCCCTCTGCACTGATGGTAAGAGCATTTGATTATTAAACATGGAGCATAGACAGAAAGA		2562	66982	69544	include	27.7294	798.842	14.6966	375.456	0.962331	0.976599	-0.0142679	22684	21811	44495	include	165.61	163.073	86.117	78.2751	0.476149	0.94066	-0.464511	-0.239389	No effect on exon inclusion detected		INCLUDE BOTH
EYS	ENSG00000188107	ENST00000370621.7	36	173	VAR	EYS_c.7228+40A>G	TGTAGAAAATATCAGTTGTTTCCTAATGAATTTTTAAATTTTTTCCCTTCTCAGTGATAATGAAAATCTGTTTTGTGAGTGTCCAAGGCTGTATTCAGGCAAGCTGTGCCAGTTTGCAAGTTGTGAAAACAACCCATGTGGAAATGGTGCCACCTGTGTTCCAAAATCCGGAACAGATATTGTCTGCCTCTGCCCATATGGGAGGTCTGGACCCCTCTGCACTGATGGTAAGAGCATTTGATTATTAAACATGGAGCACAGACAGAGAGA		2187	82587	84774	include	23.6707	984.95	12.5455	462.927	0.973615	0.976599	-0.00298426	8771	5880	14651	exclude	64.0347	43.9627	33.298	21.1021	0.387905	0.94066	-0.552754	-0.277869
EYS	ENSG00000188107	ENST00000370621.7	36	173	VAR	EYS_c.7228+42G>A	TGTAGAAAATATCAGTTGTTTCCTAATGAATTTTTAAATTTTTTCCCTTCTCAGTGATAATGAAAATCTGTTTTGTGAGTGTCCAAGGCTGTATTCAGGCAAGCTGTGCCAGTTTGCAAGTTGTGAAAACAACCCATGTGGAAATGGTGCCACCTGTGTTCCAAAATCCGGAACAGATATTGTCTGCCTCTGCCCATATGGGAGGTCTGGACCCCTCTGCACTGATGGTAAGAGCATTTGATTATTAAACATGGAGCACAGACAGAAAAA		5981	22191	28172	include	64.7345	264.655	34.3093	124.388	0.783806	0.976599	-0.192793	6940	27804	34744	include	50.667	207.881	26.3469	99.7827	0.791113	0.94066	-0.149547	-0.17117	No effect on exon inclusion detected		INCLUDE BOTH
EYS	ENSG00000188107	ENST00000370621.7	36	173	VAR	EYS_c.7228+6A>G	TGTAGAAAATATCAGTTGTTTCCTAATGAATTTTTAAATTTTTTCCCTTCTCAGTGATAATGAAAATCTGTTTTGTGAGTGTCCAAGGCTGTATTCAGGCAAGCTGTGCCAGTTTGCAAGTTGTGAAAACAACCCATGTGGAAATGGTGCCACCTGTGTTCCAAAATCCGGAACAGATATTGTCTGCCTCTGCCCATATGGGAGGTCTGGACCCCTCTGCACTGATGGTAAGGGCATTTGATTATTAAACATGGAGCACAGACAGAAAGA		298	8200	8498	include	3.22536	97.795	1.70944	45.9636	0.964142	0.976599	-0.0124566	17	8109	8126	exclude	0.124112	60.6281	0.0645384	29.1015	0.997787	0.94066	0.0571276	0.0223355
EYS	ENSG00000188107	ENST00000370621.7	36	173	VAR	EYS_c.7228+7G>A	TGTAGAAAATATCAGTTGTTTCCTAATGAATTTTTAAATTTTTTCCCTTCTCAGTGATAATGAAAATCTGTTTTGTGAGTGTCCAAGGCTGTATTCAGGCAAGCTGTGCCAGTTTGCAAGTTGTGAAAACAACCCATGTGGAAATGGTGCCACCTGTGTTCCAAAATCCGGAACAGATATTGTCTGCCTCTGCCCATATGGGAGGTCTGGACCCCTCTGCACTGATGGTAAGAACATTTGATTATTAAACATGGAGCACAGACAGAAAGA		1651	36583	38234	include	17.8694	436.297	9.47076	205.059	0.955853	0.976599	-0.0207455	2407	6695	9102	exclude	17.5729	50.0562	9.13788	24.027	0.724471	0.94066	-0.216189	-0.118467
EYS	ENSG00000188107	ENST00000370621.7	36	173	VAR	EYS_c.7228+7G>C	TGTAGAAAATATCAGTTGTTTCCTAATGAATTTTTAAATTTTTTCCCTTCTCAGTGATAATGAAAATCTGTTTTGTGAGTGTCCAAGGCTGTATTCAGGCAAGCTGTGCCAGTTTGCAAGTTGTGAAAACAACCCATGTGGAAATGGTGCCACCTGTGTTCCAAAATCCGGAACAGATATTGTCTGCCTCTGCCCATATGGGAGGTCTGGACCCCTCTGCACTGATGGTAAGACCATTTGATTATTAAACATGGAGCACAGACAGAAAGA		5673	65144	70817	include	61.4009	776.921	32.5425	365.153	0.918172	0.976599	-0.0584266	7284	27277	34561	include	53.1785	203.941	27.6528	97.8914	0.779736	0.94066	-0.160923	-0.109675	No effect on exon inclusion detected		INCLUDE BOTH
EYS	ENSG00000188107	ENST00000370621.7	37	183	AS	EYS_Ex37_AS	AATACATGTACAGGTTTATTTTAACTGTTTGGTTTGGGTTTTTTCACATCTATTAATATTACTCAGCCAAGGTTCAGTGGCACAGATGCCTTTGGATACACCTCATTCCTGGCTTATTCACGGATCTCAGACATCAGCTTCCATTATGAATTCCACCTGAAGTTTCAGCTGGCAAACAACCACTCAGCACTGCAAAATAACTTGATATTTTTTACTGGACAGAAAGGCCATGGTAAGATTAACTGAACCCTCTAGGACTTGCCTCGCTCC		773	43991	44764	include	8.36645	524.646	4.43422	246.584	0.982335	0.9689	0.0134346	1101	17319	18420	include	8.0381	129.488	4.17981	62.1543	0.936988	0.960488	-0.023499	-0.0050322	No effect on exon inclusion detected		INCLUDE BOTH
EYS	ENSG00000188107	ENST00000370621.7	37	183	DS	EYS_Ex37_DS	AATACATGTACAGGTTTATTTTAACTGTTTGGTTTGGGTTTTTTCACAGCTATTAATATTACTCAGCCAAGGTTCAGTGGCACAGATGCCTTTGGATACACCTCATTCCTGGCTTATTCACGGATCTCAGACATCAGCTTCCATTATGAATTCCACCTGAAGTTTCAGCTGGCAAACAACCACTCAGCACTGCAAAATAACTTGATATTTTTTACTGGACAGAAAGGCCATGTTAAGATTAACTGAACCCTCTAGGACTTGCCTCGCTCC		7577	25163	32740	include	82.0086	300.099	43.4645	141.047	0.764434	0.9689	-0.204466	1211	22643	23854	include	8.84118	169.294	4.59741	81.261	0.946454	0.960488	-0.014034	-0.10925	No effect on exon inclusion detected		INCLUDE BOTH
EYS	ENSG00000188107	ENST00000370621.7	37	183	REF	EYS_Ex37_REF	AATACATGTACAGGTTTATTTTAACTGTTTGGTTTGGGTTTTTTCACAGCTATTAATATTACTCAGCCAAGGTTCAGTGGCACAGATGCCTTTGGATACACCTCATTCCTGGCTTATTCACGGATCTCAGACATCAGCTTCCATTATGAATTCCACCTGAAGTTTCAGCTGGCAAACAACCACTCAGCACTGCAAAATAACTTGATATTTTTTACTGGACAGAAAGGCCATGGTAAGATTAACTGAACCCTCTAGGACTTGCCTCGCTCC		18	571	589	exclude	0.19482	6.80987	0.103255	3.20064	0.968748	0.9689	-0.000152872	2432	62304	64736	include	17.7554	465.825	9.23279	223.596	0.960345	0.960488	-0.000142355	-0.000147614
EYS	ENSG00000188107	ENST00000370621.7	37	183	VAR	EYS_c.7229-23G>A	AATACATGTACAGGTTTATTTTAACTATTTGGTTTGGGTTTTTTCACAGCTATTAATATTACTCAGCCAAGGTTCAGTGGCACAGATGCCTTTGGATACACCTCATTCCTGGCTTATTCACGGATCTCAGACATCAGCTTCCATTATGAATTCCACCTGAAGTTTCAGCTGGCAAACAACCACTCAGCACTGCAAAATAACTTGATATTTTTTACTGGACAGAAAGGCCATGGTAAGATTAACTGAACCCTCTAGGACTTGCCTCGCTCC		265	13211	13476	include	2.86819	157.557	1.52014	74.0519	0.979885	0.9689	0.0109845	1103	9588	10691	exclude	8.0527	71.6861	4.18741	34.4093	0.891509	0.960488	-0.0689787	-0.0289971
EYS	ENSG00000188107	ENST00000370621.7	37	183	VAR	EYS_c.7229-41T>C	AATACATGCACAGGTTTATTTTAACTGTTTGGTTTGGGTTTTTTCACAGCTATTAATATTACTCAGCCAAGGTTCAGTGGCACAGATGCCTTTGGATACACCTCATTCCTGGCTTATTCACGGATCTCAGACATCAGCTTCCATTATGAATTCCACCTGAAGTTTCAGCTGGCAAACAACCACTCAGCACTGCAAAATAACTTGATATTTTTTACTGGACAGAAAGGCCATGGTAAGATTAACTGAACCCTCTAGGACTTGCCTCGCTCC		818	5911	6729	include	8.85351	70.4959	4.69236	33.1331	0.875947	0.9689	-0.0929535	4253	11974	16227	exclude	31.05	89.5254	16.146	42.9722	0.726886	0.960488	-0.233601	-0.163277
EYS	ENSG00000188107	ENST00000370621.7	37	183	VAR	EYS_c.7229-45C>T	AATATATGTACAGGTTTATTTTAACTGTTTGGTTTGGGTTTTTTCACAGCTATTAATATTACTCAGCCAAGGTTCAGTGGCACAGATGCCTTTGGATACACCTCATTCCTGGCTTATTCACGGATCTCAGACATCAGCTTCCATTATGAATTCCACCTGAAGTTTCAGCTGGCAAACAACCACTCAGCACTGCAAAATAACTTGATATTTTTTACTGGACAGAAAGGCCATGGTAAGATTAACTGAACCCTCTAGGACTTGCCTCGCTCC		601	14903	15504	include	6.50484	177.736	3.44756	83.5361	0.960365	0.9689	-0.00853501	10267	10560	20827	include	74.9566	78.9534	38.9774	37.8976	0.492977	0.960488	-0.467511	-0.238023	No effect on exon inclusion detected		INCLUDE BOTH
EYS	ENSG00000188107	ENST00000370621.7	37	183	VAR	EYS_c.7269C>A	AATACATGTACAGGTTTATTTTAACTGTTTGGTTTGGGTTTTTTCACAGCTATTAATATTACTCAGCCAAGGTTCAGTGGCACAGATGCATTTGGATACACCTCATTCCTGGCTTATTCACGGATCTCAGACATCAGCTTCCATTATGAATTCCACCTGAAGTTTCAGCTGGCAAACAACCACTCAGCACTGCAAAATAACTTGATATTTTTTACTGGACAGAAAGGCCATGGTAAGATTAACTGAACCCTCTAGGACTTGCCTCGCTCC		673	14147	14820	include	7.28412	168.72	3.86058	79.2985	0.953576	0.9689	-0.0153245	6993	17030	24023	include	51.054	127.327	26.5481	61.1171	0.697165	0.960488	-0.263322	-0.139323	No effect on exon inclusion detected		INCLUDE BOTH
EYS	ENSG00000188107	ENST00000370621.7	37	183	VAR	EYS_c.7269C>T	AATACATGTACAGGTTTATTTTAACTGTTTGGTTTGGGTTTTTTCACAGCTATTAATATTACTCAGCCAAGGTTCAGTGGCACAGATGCTTTTGGATACACCTCATTCCTGGCTTATTCACGGATCTCAGACATCAGCTTCCATTATGAATTCCACCTGAAGTTTCAGCTGGCAAACAACCACTCAGCACTGCAAAATAACTTGATATTTTTTACTGGACAGAAAGGCCATGGTAAGATTAACTGAACCCTCTAGGACTTGCCTCGCTCC		5	3278	3283	exclude	0.0541168	39.0941	0.0286819	18.3742	0.998441	0.9689	0.029541	19420	1401	20821	include	141.78	10.4748	73.7257	5.0279	0.0638434	0.960488	-0.896644	-0.433552
EYS	ENSG00000188107	ENST00000370621.7	37	183	VAR	EYS_c.7296T>C	AATACATGTACAGGTTTATTTTAACTGTTTGGTTTGGGTTTTTTCACAGCTATTAATATTACTCAGCCAAGGTTCAGTGGCACAGATGCCTTTGGATACACCTCATTCCTGGCTTACTCACGGATCTCAGACATCAGCTTCCATTATGAATTCCACCTGAAGTTTCAGCTGGCAAACAACCACTCAGCACTGCAAAATAACTTGATATTTTTTACTGGACAGAAAGGCCATGGTAAGATTAACTGAACCCTCTAGGACTTGCCTCGCTCC		6	7769	7775	include	0.0649401	92.6548	0.0344183	43.5477	0.99921	0.9689	0.0303099	1787	6531	8318	exclude	13.0464	48.83	6.78413	23.4384	0.775527	0.960488	-0.18496	-0.0773251
EYS	ENSG00000188107	ENST00000370621.7	37	183	VAR	EYS_c.7317C>T	AATACATGTACAGGTTTATTTTAACTGTTTGGTTTGGGTTTTTTCACAGCTATTAATATTACTCAGCCAAGGTTCAGTGGCACAGATGCCTTTGGATACACCTCATTCCTGGCTTATTCACGGATCTCAGACATCAGTTTCCATTATGAATTCCACCTGAAGTTTCAGCTGGCAAACAACCACTCAGCACTGCAAAATAACTTGATATTTTTTACTGGACAGAAAGGCCATGGTAAGATTAACTGAACCCTCTAGGACTTGCCTCGCTCC		1652	26171	27823	include	17.8802	312.121	9.4765	146.697	0.939321	0.9689	-0.0295798	1627	17937	19564	include	11.8783	134.109	6.17671	64.3721	0.912448	0.960488	-0.0480397	-0.0388097	No effect on exon inclusion detected		INCLUDE BOTH
EYS	ENSG00000188107	ENST00000370621.7	37	183	VAR	EYS_c.7348C>T	AATACATGTACAGGTTTATTTTAACTGTTTGGTTTGGGTTTTTTCACAGCTATTAATATTACTCAGCCAAGGTTCAGTGGCACAGATGCCTTTGGATACACCTCATTCCTGGCTTATTCACGGATCTCAGACATCAGCTTCCATTATGAATTCCACCTGAAGTTTCAGTTGGCAAACAACCACTCAGCACTGCAAAATAACTTGATATTTTTTACTGGACAGAAAGGCCATGGTAAGATTAACTGAACCCTCTAGGACTTGCCTCGCTCC		2314	292	2606	exclude	25.0452	3.48246	13.274	1.63675	0.10977	0.9689	-0.85913	6	2424	2430	exclude	0.0438044	18.1234	0.0227783	8.69923	0.997388	0.960488	0.0369009	-0.411115
EYS	ENSG00000188107	ENST00000370621.7	37	183	VAR	EYS_c.7371G>A	AATACATGTACAGGTTTATTTTAACTGTTTGGTTTGGGTTTTTTCACAGCTATTAATATTACTCAGCCAAGGTTCAGTGGCACAGATGCCTTTGGATACACCTCATTCCTGGCTTATTCACGGATCTCAGACATCAGCTTCCATTATGAATTCCACCTGAAGTTTCAGCTGGCAAACAACCACTCAGCACTACAAAATAACTTGATATTTTTTACTGGACAGAAAGGCCATGGTAAGATTAACTGAACCCTCTAGGACTTGCCTCGCTCC		257	12284	12541	include	2.7816	146.502	1.47425	68.8558	0.979038	0.9689	0.0101377	9484	20440	29924	include	69.2401	152.823	36.0049	73.3549	0.670767	0.960488	-0.289721	-0.139791	No effect on exon inclusion detected		INCLUDE BOTH
EYS	ENSG00000188107	ENST00000370621.7	37	183	VAR	EYS_c.7392T>C	AATACATGTACAGGTTTATTTTAACTGTTTGGTTTGGGTTTTTTCACAGCTATTAATATTACTCAGCCAAGGTTCAGTGGCACAGATGCCTTTGGATACACCTCATTCCTGGCTTATTCACGGATCTCAGACATCAGCTTCCATTATGAATTCCACCTGAAGTTTCAGCTGGCAAACAACCACTCAGCACTGCAAAATAACTTGATATTTTTCACTGGACAGAAAGGCCATGGTAAGATTAACTGAACCCTCTAGGACTTGCCTCGCTCC		4	2	6	exclude	N/A	N/A	N/A	N/A	N/A	N/A	N/A	9409	3437	12846	exclude	68.6925	25.6972	35.7201	12.3347	0.256679	0.960488	-0.703808	-0.703808
EYS	ENSG00000188107	ENST00000370621.7	37	183	VAR	EYS_c.7407C>T	AATACATGTACAGGTTTATTTTAACTGTTTGGTTTGGGTTTTTTCACAGCTATTAATATTACTCAGCCAAGGTTCAGTGGCACAGATGCCTTTGGATACACCTCATTCCTGGCTTATTCACGGATCTCAGACATCAGCTTCCATTATGAATTCCACCTGAAGTTTCAGCTGGCAAACAACCACTCAGCACTGCAAAATAACTTGATATTTTTTACTGGACAGAAAGGTCATGGTAAGATTAACTGAACCCTCTAGGACTTGCCTCGCTCC		2086	33140	35226	include	22.5775	395.235	11.9661	185.76	0.939482	0.9689	-0.0294188	1056	4981	6037	exclude	7.70957	37.2412	4.00898	17.8758	0.816814	0.960488	-0.143673	-0.0865461
EYS	ENSG00000188107	ENST00000370621.7	37	183	VAR	EYS_c.7410T>C	AATACATGTACAGGTTTATTTTAACTGTTTGGTTTGGGTTTTTTCACAGCTATTAATATTACTCAGCCAAGGTTCAGTGGCACAGATGCCTTTGGATACACCTCATTCCTGGCTTATTCACGGATCTCAGACATCAGCTTCCATTATGAATTCCACCTGAAGTTTCAGCTGGCAAACAACCACTCAGCACTGCAAAATAACTTGATATTTTTTACTGGACAGAAAGGCCACGGTAAGATTAACTGAACCCTCTAGGACTTGCCTCGCTCC		1333	5	1338	exclude	14.4275	0.0596311	7.64659	0.0280266	0.00365186	0.9689	-0.965249	999	16434	17433	exclude	7.29343	122.871	3.79258	58.9782	0.93958	0.960488	-0.0209071	-0.493078
EYS	ENSG00000188107	ENST00000370621.7	37	183	VAR	EYS_c.7411+13G>A	AATACATGTACAGGTTTATTTTAACTGTTTGGTTTGGGTTTTTTCACAGCTATTAATATTACTCAGCCAAGGTTCAGTGGCACAGATGCCTTTGGATACACCTCATTCCTGGCTTATTCACGGATCTCAGACATCAGCTTCCATTATGAATTCCACCTGAAGTTTCAGCTGGCAAACAACCACTCAGCACTGCAAAATAACTTGATATTTTTTACTGGACAGAAAGGCCATGGTAAGATTAACTAAACCCTCTAGGACTTGCCTCGCTCC		2998	6271	9269	include	32.4484	74.7893	17.1977	35.151	0.671478	0.9689	-0.297422	677	1266	1943	exclude	4.94259	9.46544	2.57015	4.54341	0.638697	0.960488	-0.32179	-0.309606
EYS	ENSG00000188107	ENST00000370621.7	37	183	VAR	EYS_c.7411+18C>G	AATACATGTACAGGTTTATTTTAACTGTTTGGTTTGGGTTTTTTCACAGCTATTAATATTACTCAGCCAAGGTTCAGTGGCACAGATGCCTTTGGATACACCTCATTCCTGGCTTATTCACGGATCTCAGACATCAGCTTCCATTATGAATTCCACCTGAAGTTTCAGCTGGCAAACAACCACTCAGCACTGCAAAATAACTTGATATTTTTTACTGGACAGAAAGGCCATGGTAAGATTAACTGAACCGTCTAGGACTTGCCTCGCTCC		1030	11318	12348	include	11.1481	134.981	5.90847	63.441	0.914802	0.9689	-0.0540989	19	26228	26247	include	0.138714	196.098	0.0721312	94.1268	0.999234	0.960488	0.0387468	-0.00767605	No effect on exon inclusion detected		INCLUDE BOTH
EYS	ENSG00000188107	ENST00000370621.7	37	183	VAR	EYS_c.7411+23G>A	AATACATGTACAGGTTTATTTTAACTGTTTGGTTTGGGTTTTTTCACAGCTATTAATATTACTCAGCCAAGGTTCAGTGGCACAGATGCCTTTGGATACACCTCATTCCTGGCTTATTCACGGATCTCAGACATCAGCTTCCATTATGAATTCCACCTGAAGTTTCAGCTGGCAAACAACCACTCAGCACTGCAAAATAACTTGATATTTTTTACTGGACAGAAAGGCCATGGTAAGATTAACTGAACCCTCTAAGACTTGCCTCGCTCC		286	16113	16399	include	3.09548	192.167	1.6406	90.3186	0.982159	0.9689	0.013259	3084	10155	13239	exclude	22.5154	75.9254	11.708	36.4442	0.756854	0.960488	-0.203634	-0.0951874
EYS	ENSG00000188107	ENST00000370621.7	37	183	VAR	EYS_c.7411+25A>C	AATACATGTACAGGTTTATTTTAACTGTTTGGTTTGGGTTTTTTCACAGCTATTAATATTACTCAGCCAAGGTTCAGTGGCACAGATGCCTTTGGATACACCTCATTCCTGGCTTATTCACGGATCTCAGACATCAGCTTCCATTATGAATTCCACCTGAAGTTTCAGCTGGCAAACAACCACTCAGCACTGCAAAATAACTTGATATTTTTTACTGGACAGAAAGGCCATGGTAAGATTAACTGAACCCTCTAGGCCTTGCCTCGCTCC		6	7870	7876	include	0.0649401	93.8593	0.0344183	44.1139	0.99922	0.9689	0.03032	1045	17155	18200	include	7.62926	128.262	3.96722	61.5657	0.939462	0.960488	-0.0210253	0.00464737	No effect on exon inclusion detected		INCLUDE BOTH
EYS	ENSG00000188107	ENST00000370621.7	37	183	VAR	EYS_c.7411+32T>C	AATACATGTACAGGTTTATTTTAACTGTTTGGTTTGGGTTTTTTCACAGCTATTAATATTACTCAGCCAAGGTTCAGTGGCACAGATGCCTTTGGATACACCTCATTCCTGGCTTATTCACGGATCTCAGACATCAGCTTCCATTATGAATTCCACCTGAAGTTTCAGCTGGCAAACAACCACTCAGCACTGCAAAATAACTTGATATTTTTTACTGGACAGAAAGGCCATGGTAAGATTAACTGAACCCTCTAGGACTTGCCCCGCTCC		2668	15987	18655	include	28.8767	190.664	15.3047	89.6123	0.854126	0.9689	-0.114774	6	26	32	exclude	0.0438044	0.194393	0.0227783	0.0933086	0.803782	0.960488	-0.156705	-0.13574
EYS	ENSG00000188107	ENST00000370621.7	37	183	VAR	EYS_c.7411+34G>C	AATACATGTACAGGTTTATTTTAACTGTTTGGTTTGGGTTTTTTCACAGCTATTAATATTACTCAGCCAAGGTTCAGTGGCACAGATGCCTTTGGATACACCTCATTCCTGGCTTATTCACGGATCTCAGACATCAGCTTCCATTATGAATTCCACCTGAAGTTTCAGCTGGCAAACAACCACTCAGCACTGCAAAATAACTTGATATTTTTTACTGGACAGAAAGGCCATGGTAAGATTAACTGAACCCTCTAGGACTTGCCTCCCTCC		5041	26673	31714	include	54.5605	318.108	28.9171	149.511	0.837934	0.9689	-0.130966	27	23410	23437	include	0.19712	175.028	0.102502	84.0136	0.998781	0.960488	0.0382939	-0.0463362	No effect on exon inclusion detected		INCLUDE BOTH
EYS	ENSG00000188107	ENST00000370621.7	37	183	VAR	EYS_c.7411+35C>G	AATACATGTACAGGTTTATTTTAACTGTTTGGTTTGGGTTTTTTCACAGCTATTAATATTACTCAGCCAAGGTTCAGTGGCACAGATGCCTTTGGATACACCTCATTCCTGGCTTATTCACGGATCTCAGACATCAGCTTCCATTATGAATTCCACCTGAAGTTTCAGCTGGCAAACAACCACTCAGCACTGCAAAATAACTTGATATTTTTTACTGGACAGAAAGGCCATGGTAAGATTAACTGAACCCTCTAGGACTTGCCTCGGTCC		3	419	422	exclude	0.0324701	4.99708	0.0172091	2.34863	0.992726	0.9689	0.0238256	12	14842	14854	exclude	0.0876087	110.968	0.0455565	53.2648	0.999145	0.960488	0.0386579	0.0312418
EYS	ENSG00000188107	ENST00000370621.7	37	183	VAR	EYS_c.7411+3A>G	AATACATGTACAGGTTTATTTTAACTGTTTGGTTTGGGTTTTTTCACAGCTATTAATATTACTCAGCCAAGGTTCAGTGGCACAGATGCCTTTGGATACACCTCATTCCTGGCTTATTCACGGATCTCAGACATCAGCTTCCATTATGAATTCCACCTGAAGTTTCAGCTGGCAAACAACCACTCAGCACTGCAAAATAACTTGATATTTTTTACTGGACAGAAAGGCCATGGTGAGATTAACTGAACCCTCTAGGACTTGCCTCGCTCC		8	2836	2844	exclude	0.0865869	33.8228	0.045891	15.8967	0.997121	0.9689	0.0282211	22	34161	34183	include	0.160616	255.41	0.0835203	122.597	0.999319	0.960488	0.0388317	0.0335264
EYS	ENSG00000188107	ENST00000370621.7	37	183	VAR	EYS_c.7411+6A>G	AATACATGTACAGGTTTATTTTAACTGTTTGGTTTGGGTTTTTTCACAGCTATTAATATTACTCAGCCAAGGTTCAGTGGCACAGATGCCTTTGGATACACCTCATTCCTGGCTTATTCACGGATCTCAGACATCAGCTTCCATTATGAATTCCACCTGAAGTTTCAGCTGGCAAACAACCACTCAGCACTGCAAAATAACTTGATATTTTTTACTGGACAGAAAGGCCATGGTAAGGTTAACTGAACCCTCTAGGACTTGCCTCGCTCC		10	10122	10132	include	0.108234	120.717	0.0573638	56.7371	0.99899	0.9689	0.0300896	16801	8264	25065	include	122.66	61.787	63.783	29.6578	0.317397	0.960488	-0.643091	-0.306501	Variant shows effect on exon inclusion, ref lower coverage		INCLUDE BOTH
EYS	ENSG00000188107	ENST00000370621.7	38	167	AS	EYS_Ex38_AS	GACGGAACTCCTGAATTTCCTCTCAGTGAGCATTCCCCATGTGTCTTCTCATTCCATGGTTGAATGGCGATGACTTCCTGGCTGTGGGCCTGCTCAATGGCAGTGTGGTTTATAGTTATAACCTGGGGTCTGGCATAGCAAGCATCAGGAGCGAGCCCCTCAATCTGAGCCTTGGAGTCCACACTGTTCATCTGGGCAAGTTCTTCCAAGAGGGCTGGCTGAAGGTAAAGAGTCATTCCTTCGTCACTTCCACAAACTGAGAGCACTAGT		89246	128	89374	include	965.941	1.52656	511.949	0.717481	0.00139951	0.955104	-0.953705	313171	4651	317822	include	2286.38	34.7739	1188.92	16.6915	0.0138449	0.909458	-0.895613	-0.924659	Control shows strong effect on exon inclusion		INCLUDE BOTH
EYS	ENSG00000188107	ENST00000370621.7	38	167	DS	EYS_Ex38_DS	GACGGAACTCCTGAATTTCCTCTCAGTGAGCATTCCCCATGTGTCTTCTCATTCCAGGGTTGAATGGCGATGACTTCCTGGCTGTGGGCCTGCTCAATGGCAGTGTGGTTTATAGTTATAACCTGGGGTCTGGCATAGCAAGCATCAGGAGCGAGCCCCTCAATCTGAGCCTTGGAGTCCACACTGTTCATCTGGGCAAGTTCTTCCAAGAGGGCTGGCTGAAGTTAAAGAGTCATTCCTTCGTCACTTCCACAAACTGAGAGCACTAGT		23672	50484	74156	include	256.211	602.083	135.792	282.979	0.675738	0.955104	-0.279367	24029	112302	136331	include	175.429	839.642	91.2232	403.028	0.815432	0.909458	-0.0940262	-0.186696	No effect on exon inclusion detected		INCLUDE BOTH
EYS	ENSG00000188107	ENST00000370621.7	38	167	ESS CNTRL	EYS_c.7578+1G>A	GACGGAACTCCTGAATTTCCTCTCAGTGAGCATTCCCCATGTGTCTTCTCATTCCAGGGTTGAATGGCGATGACTTCCTGGCTGTGGGCCTGCTCAATGGCAGTGTGGTTTATAGTTATAACCTGGGGTCTGGCATAGCAAGCATCAGGAGCGAGCCCCTCAATCTGAGCCTTGGAGTCCACACTGTTCATCTGGGCAAGTTCTTCCAAGAGGGCTGGCTGAAGATAAAGAGTCATTCCTTCGTCACTTCCACAAACTGAGAGCACTAGT		10173	90138	100311	include	110.106	1075.01	58.3562	505.253	0.89646	0.955104	-0.0586446	1569	43149	44718	include	11.4548	322.61	5.95652	154.853	0.962959	0.909458	0.0535012	-0.00257171	No effect on exon inclusion detected		INCLUDE BOTH
EYS	ENSG00000188107	ENST00000370621.7	38	167	REF	EYS_Ex38_REF	GACGGAACTCCTGAATTTCCTCTCAGTGAGCATTCCCCATGTGTCTTCTCATTCCAGGGTTGAATGGCGATGACTTCCTGGCTGTGGGCCTGCTCAATGGCAGTGTGGTTTATAGTTATAACCTGGGGTCTGGCATAGCAAGCATCAGGAGCGAGCCCCTCAATCTGAGCCTTGGAGTCCACACTGTTCATCTGGGCAAGTTCTTCCAAGAGGGCTGGCTGAAGGTAAAGAGTCATTCCTTCGTCACTTCCACAAACTGAGAGCACTAGT		4158	90068	94226	include	45.0035	1074.17	23.8519	504.86	0.954887	0.955104	-0.00021753	28794	304810	333604	include	210.217	2278.96	109.313	1093.9	0.909149	0.909458	-0.000308814	-0.000263172	No effect on exon inclusion detected		INCLUDE BOTH
EYS	ENSG00000188107	ENST00000370621.7	38	167	VAR	EYS_c.7412-32G>T	GACGGAACTCCTGAATTTCCTCTCATTGAGCATTCCCCATGTGTCTTCTCATTCCAGGGTTGAATGGCGATGACTTCCTGGCTGTGGGCCTGCTCAATGGCAGTGTGGTTTATAGTTATAACCTGGGGTCTGGCATAGCAAGCATCAGGAGCGAGCCCCTCAATCTGAGCCTTGGAGTCCACACTGTTCATCTGGGCAAGTTCTTCCAAGAGGGCTGGCTGAAGGTAAAGAGTCATTCCTTCGTCACTTCCACAAACTGAGAGCACTAGT		16605	129756	146361	include	179.722	1547.5	95.2526	727.324	0.884202	0.955104	-0.0709022	13779	166234	180013	include	100.597	1242.87	52.3103	596.579	0.919385	0.909458	0.00992696	-0.0304876	No effect on exon inclusion detected		INCLUDE BOTH
EYS	ENSG00000188107	ENST00000370621.7	38	167	VAR	EYS_c.7412-33A>G	GACGGAACTCCTGAATTTCCTCTCGGTGAGCATTCCCCATGTGTCTTCTCATTCCAGGGTTGAATGGCGATGACTTCCTGGCTGTGGGCCTGCTCAATGGCAGTGTGGTTTATAGTTATAACCTGGGGTCTGGCATAGCAAGCATCAGGAGCGAGCCCCTCAATCTGAGCCTTGGAGTCCACACTGTTCATCTGGGCAAGTTCTTCCAAGAGGGCTGGCTGAAGGTAAAGAGTCATTCCTTCGTCACTTCCACAAACTGAGAGCACTAGT		1517	36161	37678	include	16.419	431.264	8.70209	202.694	0.958835	0.955104	0.00373079	9507	81469	90976	include	69.408	609.115	36.0922	292.375	0.890119	0.909458	-0.0193384	-0.00780383	No effect on exon inclusion detected		INCLUDE BOTH
EYS	ENSG00000188107	ENST00000370621.7	38	167	VAR	EYS_c.7412-36C>T	GACGGAACTCCTGAATTTCCTTTCAGTGAGCATTCCCCATGTGTCTTCTCATTCCAGGGTTGAATGGCGATGACTTCCTGGCTGTGGGCCTGCTCAATGGCAGTGTGGTTTATAGTTATAACCTGGGGTCTGGCATAGCAAGCATCAGGAGCGAGCCCCTCAATCTGAGCCTTGGAGTCCACACTGTTCATCTGGGCAAGTTCTTCCAAGAGGGCTGGCTGAAGGTAAAGAGTCATTCCTTCGTCACTTCCACAAACTGAGAGCACTAGT		6489	83268	89757	include	70.2328	993.072	37.2234	466.744	0.926139	0.955104	-0.0289651	25308	61859	87167	include	184.767	462.498	96.0787	221.999	0.697939	0.909458	-0.211518	-0.120242	No effect on exon inclusion detected		INCLUDE BOTH
EYS	ENSG00000188107	ENST00000370621.7	38	167	VAR	EYS_c.7412-39C>T	GACGGAACTCCTGAATTTTCTCTCAGTGAGCATTCCCCATGTGTCTTCTCATTCCAGGGTTGAATGGCGATGACTTCCTGGCTGTGGGCCTGCTCAATGGCAGTGTGGTTTATAGTTATAACCTGGGGTCTGGCATAGCAAGCATCAGGAGCGAGCCCCTCAATCTGAGCCTTGGAGTCCACACTGTTCATCTGGGCAAGTTCTTCCAAGAGGGCTGGCTGAAGGTAAAGAGTCATTCCTTCGTCACTTCCACAAACTGAGAGCACTAGT		13619	106266	119885	include	147.403	1267.35	78.1237	595.655	0.884051	0.955104	-0.071053	21492	98419	119911	include	156.907	735.844	81.5918	353.205	0.812345	0.909458	-0.0971128	-0.0840829	No effect on exon inclusion detected		INCLUDE BOTH
EYS	ENSG00000188107	ENST00000370621.7	38	167	VAR	EYS_c.7412-44A>G	GACGGAACTCCTGGATTTCCTCTCAGTGAGCATTCCCCATGTGTCTTCTCATTCCAGGGTTGAATGGCGATGACTTCCTGGCTGTGGGCCTGCTCAATGGCAGTGTGGTTTATAGTTATAACCTGGGGTCTGGCATAGCAAGCATCAGGAGCGAGCCCCTCAATCTGAGCCTTGGAGTCCACACTGTTCATCTGGGCAAGTTCTTCCAAGAGGGCTGGCTGAAGGTAAAGAGTCATTCCTTCGTCACTTCCACAAACTGAGAGCACTAGT		1109	52696	53805	include	12.0031	628.464	6.36164	295.378	0.978917	0.955104	0.0238124	21447	283860	305307	include	156.579	2122.32	81.4209	1018.71	0.92599	0.909458	0.0165322	0.0201723	No effect on exon inclusion detected		INCLUDE BOTH
EYS	ENSG00000188107	ENST00000370621.7	38	167	VAR	EYS_c.7412-4C>A	GACGGAACTCCTGAATTTCCTCTCAGTGAGCATTCCCCATGTGTCTTCTCATTACAGGGTTGAATGGCGATGACTTCCTGGCTGTGGGCCTGCTCAATGGCAGTGTGGTTTATAGTTATAACCTGGGGTCTGGCATAGCAAGCATCAGGAGCGAGCCCCTCAATCTGAGCCTTGGAGTCCACACTGTTCATCTGGGCAAGTTCTTCCAAGAGGGCTGGCTGAAGGTAAAGAGTCATTCCTTCGTCACTTCCACAAACTGAGAGCACTAGT		8285	40416	48701	include	89.6715	482.01	47.5259	226.545	0.826592	0.955104	-0.128512	41677	59182	100859	include	304.272	442.483	158.222	212.392	0.573082	0.909458	-0.336376	-0.232444	No effect on exon inclusion detected		INCLUDE BOTH
EYS	ENSG00000188107	ENST00000370621.7	38	167	VAR	EYS_c.7412-54G>A	GACAGAACTCCTGAATTTCCTCTCAGTGAGCATTCCCCATGTGTCTTCTCATTCCAGGGTTGAATGGCGATGACTTCCTGGCTGTGGGCCTGCTCAATGGCAGTGTGGTTTATAGTTATAACCTGGGGTCTGGCATAGCAAGCATCAGGAGCGAGCCCCTCAATCTGAGCCTTGGAGTCCACACTGTTCATCTGGGCAAGTTCTTCCAAGAGGGCTGGCTGAAGGTAAAGAGTCATTCCTTCGTCACTTCCACAAACTGAGAGCACTAGT		4980	56072	61052	include	53.9003	668.727	28.5672	314.302	0.916682	0.955104	-0.0384225	1122	283164	284286	include	8.19142	2117.12	4.25954	1016.22	0.995826	0.909458	0.086368	0.0239728	No effect on exon inclusion detected		INCLUDE BOTH
EYS	ENSG00000188107	ENST00000370621.7	38	167	VAR	EYS_c.7412-55C>T	GATGGAACTCCTGAATTTCCTCTCAGTGAGCATTCCCCATGTGTCTTCTCATTCCAGGGTTGAATGGCGATGACTTCCTGGCTGTGGGCCTGCTCAATGGCAGTGTGGTTTATAGTTATAACCTGGGGTCTGGCATAGCAAGCATCAGGAGCGAGCCCCTCAATCTGAGCCTTGGAGTCCACACTGTTCATCTGGGCAAGTTCTTCCAAGAGGGCTGGCTGAAGGTAAAGAGTCATTCCTTCGTCACTTCCACAAACTGAGAGCACTAGT		1121	37900	39021	include	12.133	452.004	6.43048	212.442	0.97062	0.955104	0.0155155	9897	55563	65460	include	72.2553	415.425	37.5728	199.404	0.84145	0.909458	-0.0680083	-0.0262464	No effect on exon inclusion detected		INCLUDE BOTH
EYS	ENSG00000188107	ENST00000370621.7	38	167	VAR	EYS_c.7413G>T	GACGGAACTCCTGAATTTCCTCTCAGTGAGCATTCCCCATGTGTCTTCTCATTCCAGGTTTGAATGGCGATGACTTCCTGGCTGTGGGCCTGCTCAATGGCAGTGTGGTTTATAGTTATAACCTGGGGTCTGGCATAGCAAGCATCAGGAGCGAGCCCCTCAATCTGAGCCTTGGAGTCCACACTGTTCATCTGGGCAAGTTCTTCCAAGAGGGCTGGCTGAAGGTAAAGAGTCATTCCTTCGTCACTTCCACAAACTGAGAGCACTAGT		9340	20247	29587	include	101.09	241.47	53.5778	113.491	0.679307	0.955104	-0.275797	8144	85414	93558	include	59.4571	638.61	30.9177	306.533	0.908379	0.909458	-0.00107932	-0.138438	No effect on exon inclusion detected		INCLUDE BOTH
EYS	ENSG00000188107	ENST00000370621.7	38	167	VAR	EYS_c.7443C>A	GACGGAACTCCTGAATTTCCTCTCAGTGAGCATTCCCCATGTGTCTTCTCATTCCAGGGTTGAATGGCGATGACTTCCTGGCTGTGGGACTGCTCAATGGCAGTGTGGTTTATAGTTATAACCTGGGGTCTGGCATAGCAAGCATCAGGAGCGAGCCCCTCAATCTGAGCCTTGGAGTCCACACTGTTCATCTGGGCAAGTTCTTCCAAGAGGGCTGGCTGAAGGTAAAGAGTCATTCCTTCGTCACTTCCACAAACTGAGAGCACTAGT		6456	58895	65351	include	69.8756	702.395	37.0341	330.125	0.899134	0.955104	-0.0559708	4765	67828	72593	include	34.788	507.126	18.0897	243.42	0.930826	0.909458	0.021368	-0.0173014	No effect on exon inclusion detected		INCLUDE BOTH
EYS	ENSG00000188107	ENST00000370621.7	38	167	VAR	EYS_c.7443C>T	GACGGAACTCCTGAATTTCCTCTCAGTGAGCATTCCCCATGTGTCTTCTCATTCCAGGGTTGAATGGCGATGACTTCCTGGCTGTGGGTCTGCTCAATGGCAGTGTGGTTTATAGTTATAACCTGGGGTCTGGCATAGCAAGCATCAGGAGCGAGCCCCTCAATCTGAGCCTTGGAGTCCACACTGTTCATCTGGGCAAGTTCTTCCAAGAGGGCTGGCTGAAGGTAAAGAGTCATTCCTTCGTCACTTCCACAAACTGAGAGCACTAGT		1455	37044	38499	include	15.748	441.795	8.34643	207.644	0.961357	0.955104	0.00625294	10875	99933	110808	include	79.3954	747.164	41.2856	358.639	0.896766	0.909458	-0.0126915	-0.00321928	No effect on exon inclusion detected		INCLUDE BOTH
EYS	ENSG00000188107	ENST00000370621.7	38	167	VAR	EYS_c.7446G>C	GACGGAACTCCTGAATTTCCTCTCAGTGAGCATTCCCCATGTGTCTTCTCATTCCAGGGTTGAATGGCGATGACTTCCTGGCTGTGGGCCTCCTCAATGGCAGTGTGGTTTATAGTTATAACCTGGGGTCTGGCATAGCAAGCATCAGGAGCGAGCCCCTCAATCTGAGCCTTGGAGTCCACACTGTTCATCTGGGCAAGTTCTTCCAAGAGGGCTGGCTGAAGGTAAAGAGTCATTCCTTCGTCACTTCCACAAACTGAGAGCACTAGT		4831	52664	57495	include	52.2876	628.082	27.7124	295.199	0.914179	0.955104	-0.040925	28598	70806	99404	include	208.786	529.391	108.569	254.108	0.700646	0.909458	-0.208812	-0.124869	No effect on exon inclusion detected		INCLUDE BOTH
EYS	ENSG00000188107	ENST00000370621.7	38	167	VAR	EYS_c.7479G>A	GACGGAACTCCTGAATTTCCTCTCAGTGAGCATTCCCCATGTGTCTTCTCATTCCAGGGTTGAATGGCGATGACTTCCTGGCTGTGGGCCTGCTCAATGGCAGTGTGGTTTATAGTTATAACCTAGGGTCTGGCATAGCAAGCATCAGGAGCGAGCCCCTCAATCTGAGCCTTGGAGTCCACACTGTTCATCTGGGCAAGTTCTTCCAAGAGGGCTGGCTGAAGGTAAAGAGTCATTCCTTCGTCACTTCCACAAACTGAGAGCACTAGT		3120	29581	32701	include	33.7689	352.789	17.8975	165.811	0.902577	0.955104	-0.0525277	9091	180444	189535	include	66.3709	1349.12	34.5129	647.576	0.949401	0.909458	0.0399433	-0.00629223	No effect on exon inclusion detected		INCLUDE BOTH
EYS	ENSG00000188107	ENST00000370621.7	38	167	VAR	EYS_c.7482G>C	GACGGAACTCCTGAATTTCCTCTCAGTGAGCATTCCCCATGTGTCTTCTCATTCCAGGGTTGAATGGCGATGACTTCCTGGCTGTGGGCCTGCTCAATGGCAGTGTGGTTTATAGTTATAACCTGGGCTCTGGCATAGCAAGCATCAGGAGCGAGCCCCTCAATCTGAGCCTTGGAGTCCACACTGTTCATCTGGGCAAGTTCTTCCAAGAGGGCTGGCTGAAGGTAAAGAGTCATTCCTTCGTCACTTCCACAAACTGAGAGCACTAGT		46	85911	85957	include	0.497874	1024.59	0.263873	481.559	0.999452	0.955104	0.044348	8480	80695	89175	include	61.9102	603.328	32.1933	289.597	0.899956	0.909458	-0.00950208	0.0174229	No effect on exon inclusion detected		INCLUDE BOTH
EYS	ENSG00000188107	ENST00000370621.7	38	167	VAR	EYS_c.7482G>T	GACGGAACTCCTGAATTTCCTCTCAGTGAGCATTCCCCATGTGTCTTCTCATTCCAGGGTTGAATGGCGATGACTTCCTGGCTGTGGGCCTGCTCAATGGCAGTGTGGTTTATAGTTATAACCTGGGTTCTGGCATAGCAAGCATCAGGAGCGAGCCCCTCAATCTGAGCCTTGGAGTCCACACTGTTCATCTGGGCAAGTTCTTCCAAGAGGGCTGGCTGAAGGTAAAGAGTCATTCCTTCGTCACTTCCACAAACTGAGAGCACTAGT		3061	101300	104361	include	33.1303	1208.13	17.5591	567.819	0.970004	0.955104	0.0148995	14938	80627	95565	include	109.058	602.82	56.7103	289.353	0.836128	0.909458	-0.0733303	-0.0292154	No effect on exon inclusion detected		INCLUDE BOTH
EYS	ENSG00000188107	ENST00000370621.7	38	167	VAR	EYS_c.7515C>T	GACGGAACTCCTGAATTTCCTCTCAGTGAGCATTCCCCATGTGTCTTCTCATTCCAGGGTTGAATGGCGATGACTTCCTGGCTGTGGGCCTGCTCAATGGCAGTGTGGTTTATAGTTATAACCTGGGGTCTGGCATAGCAAGCATCAGGAGCGAGCCCCTTAATCTGAGCCTTGGAGTCCACACTGTTCATCTGGGCAAGTTCTTCCAAGAGGGCTGGCTGAAGGTAAAGAGTCATTCCTTCGTCACTTCCACAAACTGAGAGCACTAGT		9727	44806	54533	include	105.279	534.366	55.7978	251.152	0.818219	0.955104	-0.136886	5910	168328	174238	include	43.1473	1258.53	22.4366	604.094	0.964189	0.909458	0.0547312	-0.0410773	No effect on exon inclusion detected		INCLUDE BOTH
EYS	ENSG00000188107	ENST00000370621.7	38	167	VAR	EYS_c.7533C>T	GACGGAACTCCTGAATTTCCTCTCAGTGAGCATTCCCCATGTGTCTTCTCATTCCAGGGTTGAATGGCGATGACTTCCTGGCTGTGGGCCTGCTCAATGGCAGTGTGGTTTATAGTTATAACCTGGGGTCTGGCATAGCAAGCATCAGGAGCGAGCCCCTCAATCTGAGCCTTGGAGTTCACACTGTTCATCTGGGCAAGTTCTTCCAAGAGGGCTGGCTGAAGGTAAAGAGTCATTCCTTCGTCACTTCCACAAACTGAGAGCACTAGT		2919	38185	41104	include	31.5934	455.403	16.7445	214.039	0.927445	0.955104	-0.0276593	24522	103068	127590	include	179.028	770.603	93.0948	369.889	0.798925	0.909458	-0.110533	-0.0690963	No effect on exon inclusion detected		INCLUDE BOTH
EYS	ENSG00000188107	ENST00000370621.7	38	167	VAR	EYS_c.7557C>T	GACGGAACTCCTGAATTTCCTCTCAGTGAGCATTCCCCATGTGTCTTCTCATTCCAGGGTTGAATGGCGATGACTTCCTGGCTGTGGGCCTGCTCAATGGCAGTGTGGTTTATAGTTATAACCTGGGGTCTGGCATAGCAAGCATCAGGAGCGAGCCCCTCAATCTGAGCCTTGGAGTCCACACTGTTCATCTGGGCAAGTTTTTCCAAGAGGGCTGGCTGAAGGTAAAGAGTCATTCCTTCGTCACTTCCACAAACTGAGAGCACTAGT		3965	74242	78207	include	42.9146	885.426	22.7447	416.15	0.948177	0.955104	-0.00692712	19149	98291	117440	include	139.802	734.887	72.6968	352.746	0.829127	0.909458	-0.0803313	-0.0436292	No effect on exon inclusion detected		INCLUDE BOTH
EYS	ENSG00000188107	ENST00000370621.7	38	167	VAR	EYS_c.7578+11A>C	GACGGAACTCCTGAATTTCCTCTCAGTGAGCATTCCCCATGTGTCTTCTCATTCCAGGGTTGAATGGCGATGACTTCCTGGCTGTGGGCCTGCTCAATGGCAGTGTGGTTTATAGTTATAACCTGGGGTCTGGCATAGCAAGCATCAGGAGCGAGCCCCTCAATCTGAGCCTTGGAGTCCACACTGTTCATCTGGGCAAGTTCTTCCAAGAGGGCTGGCTGAAGGTAAAGAGTCCTTCCTTCGTCACTTCCACAAACTGAGAGCACTAGT		4501	98254	102755	include	48.7159	1171.8	25.8194	550.745	0.955218	0.955104	0.000114107	5808	119065	124873	include	42.4026	890.207	22.0494	427.299	0.95093	0.909458	0.0414725	0.0207933	No effect on exon inclusion detected		INCLUDE BOTH
EYS	ENSG00000188107	ENST00000370621.7	38	167	VAR	EYS_c.7578+40C>A	GACGGAACTCCTGAATTTCCTCTCAGTGAGCATTCCCCATGTGTCTTCTCATTCCAGGGTTGAATGGCGATGACTTCCTGGCTGTGGGCCTGCTCAATGGCAGTGTGGTTTATAGTTATAACCTGGGGTCTGGCATAGCAAGCATCAGGAGCGAGCCCCTCAATCTGAGCCTTGGAGTCCACACTGTTCATCTGGGCAAGTTCTTCCAAGAGGGCTGGCTGAAGGTAAAGAGTCATTCCTTCGTCACTTCCACAAACTGAGAGAACTAGT		7711	107390	115101	include	83.4589	1280.76	44.2332	601.956	0.931548	0.955104	-0.0235569	42489	216999	259488	include	310.201	1622.42	161.304	778.764	0.828412	0.909458	-0.0810458	-0.0523013	No effect on exon inclusion detected		INCLUDE BOTH
EYS	ENSG00000188107	ENST00000370621.7	38	167	VAR	EYS_c.7578+43T>C	GACGGAACTCCTGAATTTCCTCTCAGTGAGCATTCCCCATGTGTCTTCTCATTCCAGGGTTGAATGGCGATGACTTCCTGGCTGTGGGCCTGCTCAATGGCAGTGTGGTTTATAGTTATAACCTGGGGTCTGGCATAGCAAGCATCAGGAGCGAGCCCCTCAATCTGAGCCTTGGAGTCCACACTGTTCATCTGGGCAAGTTCTTCCAAGAGGGCTGGCTGAAGGTAAAGAGTCATTCCTTCGTCACTTCCACAAACTGAGAGCACCAGT		10239	489278	499517	include	110.82	5835.24	58.7348	2742.56	0.979033	0.955104	0.0239286	9600	105125	114725	include	70.087	785.983	36.4452	377.272	0.911908	0.909458	0.00244988	0.0131892	No effect on exon inclusion detected		INCLUDE BOTH
EYS	ENSG00000188107	ENST00000370621.7	38	167	VAR	EYS_c.7578+43T>G	GACGGAACTCCTGAATTTCCTCTCAGTGAGCATTCCCCATGTGTCTTCTCATTCCAGGGTTGAATGGCGATGACTTCCTGGCTGTGGGCCTGCTCAATGGCAGTGTGGTTTATAGTTATAACCTGGGGTCTGGCATAGCAAGCATCAGGAGCGAGCCCCTCAATCTGAGCCTTGGAGTCCACACTGTTCATCTGGGCAAGTTCTTCCAAGAGGGCTGGCTGAAGGTAAAGAGTCATTCCTTCGTCACTTCCACAAACTGAGAGCACGAGT		5564	150355	155919	include	60.2212	1793.17	31.9172	842.788	0.963511	0.955104	0.00840652	13783	85441	99224	include	100.626	638.812	52.3255	306.63	0.854228	0.909458	-0.0552295	-0.0234115	No effect on exon inclusion detected		INCLUDE BOTH
EYS	ENSG00000188107	ENST00000370621.7	39	145	AS	EYS_Ex39_AS	AGAGTATCTTAACATTTCACCCTGGGGAATTAATTCCTTTTTTAATAGGTTTTTTTTCCCTTTCGAATGTAGATGATCATAAAAATAAATCCATTATCGCCCCAGGAAGACTGGTTGGTCTCAATGTCTTCAGTCAGTTTTATGTAGGTGGCTACAGTGAATACACTCCAGATCTCTTACCAAATGGAGCAGATTTTAAAAATGGTTTTCAAGGTAAGGCATGGACATTTTTTATATTATACCTACTTATTTCAAATGTTGAGGGAAAAA		573	23136	23709	include	6.20178	275.925	3.28695	129.685	0.975281	0.970096	0.00518449	5221	16941	22162	include	38.1171	126.662	19.8209	60.7977	0.75414	0.937458	-0.183318	-0.0890666	No effect on exon inclusion detected		INCLUDE BOTH
EYS	ENSG00000188107	ENST00000370621.7	39	145	DS	EYS_Ex39_DS	AGAGTATCTTAACATTTCACCCTGGGGAATTAATTCCTTTTTTAATAGGTTTTTTTTCCCTTTCGAAGGTAGATGATCATAAAAATAAATCCATTATCGCCCCAGGAAGACTGGTTGGTCTCAATGTCTTCAGTCAGTTTTATGTAGGTGGCTACAGTGAATACACTCCAGATCTCTTACCAAATGGAGCAGATTTTAAAAATGGTTTTCAAGTTAAGGCATGGACATTTTTTATATTATACCTACTTATTTCAAATGTTGAGGGAAAAA		12576	70	12646	include	136.115	0.834835	72.1407	0.392373	0.00540957	0.970096	-0.964687	29434	1581	31015	include	214.89	11.8206	111.743	5.67388	0.0483227	0.937458	-0.889135	-0.926911	Control shows strong effect on exon inclusion		INCLUDE BOTH
EYS	ENSG00000188107	ENST00000370621.7	39	145	REF	EYS_Ex39_REF	AGAGTATCTTAACATTTCACCCTGGGGAATTAATTCCTTTTTTAATAGGTTTTTTTTCCCTTTCGAAGGTAGATGATCATAAAAATAAATCCATTATCGCCCCAGGAAGACTGGTTGGTCTCAATGTCTTCAGTCAGTTTTATGTAGGTGGCTACAGTGAATACACTCCAGATCTCTTACCAAATGGAGCAGATTTTAAAAATGGTTTTCAAGGTAAGGCATGGACATTTTTTATATTATACCTACTTATTTCAAATGTTGAGGGAAAAA		316	10438	10754	include	3.42018	124.486	1.8127	58.5084	0.969949	0.970096	-0.000147176	783	12369	13152	exclude	5.71647	92.4786	2.97256	44.3898	0.937238	0.937458	-0.000219905	-0.00018354
EYS	ENSG00000188107	ENST00000370621.7	39	145	VAR	EYS_c.7579-12T>C	AGAGTATCTTAACATTTCACCCTGGGGAATTAATTCCTTTTTTAATAGGTTTTTTTCCCCTTTCGAAGGTAGATGATCATAAAAATAAATCCATTATCGCCCCAGGAAGACTGGTTGGTCTCAATGTCTTCAGTCAGTTTTATGTAGGTGGCTACAGTGAATACACTCCAGATCTCTTACCAAATGGAGCAGATTTTAAAAATGGTTTTCAAGGTAAGGCATGGACATTTTTTATATTATACCTACTTATTTCAAATGTTGAGGGAAAAA		253	16151	16404	include	2.73831	192.62	1.4513	90.5316	0.984222	0.970096	0.0141256	462	20090	20552	include	3.37294	150.206	1.75393	72.0988	0.976251	0.937458	0.0387933	0.0264595	No effect on exon inclusion detected		INCLUDE BOTH
EYS	ENSG00000188107	ENST00000370621.7	39	145	VAR	EYS_c.7579-17T>A	AGAGTATCTTAACATTTCACCCTGGGGAATTAATTCCTTTTTTAATAGGTTATTTTTCCCTTTCGAAGGTAGATGATCATAAAAATAAATCCATTATCGCCCCAGGAAGACTGGTTGGTCTCAATGTCTTCAGTCAGTTTTATGTAGGTGGCTACAGTGAATACACTCCAGATCTCTTACCAAATGGAGCAGATTTTAAAAATGGTTTTCAAGGTAAGGCATGGACATTTTTTATATTATACCTACTTATTTCAAATGTTGAGGGAAAAA		939	9262	10201	include	10.1631	110.461	5.38646	51.9165	0.906	0.970096	-0.0640961	1777	16639	18416	include	12.9734	124.404	6.74616	59.7139	0.898493	0.937458	-0.0389647	-0.0515304	No effect on exon inclusion detected		INCLUDE BOTH
EYS	ENSG00000188107	ENST00000370621.7	39	145	VAR	EYS_c.7579-18T>A	AGAGTATCTTAACATTTCACCCTGGGGAATTAATTCCTTTTTTAATAGGTATTTTTTCCCTTTCGAAGGTAGATGATCATAAAAATAAATCCATTATCGCCCCAGGAAGACTGGTTGGTCTCAATGTCTTCAGTCAGTTTTATGTAGGTGGCTACAGTGAATACACTCCAGATCTCTTACCAAATGGAGCAGATTTTAAAAATGGTTTTCAAGGTAAGGCATGGACATTTTTTATATTATACCTACTTATTTCAAATGTTGAGGGAAAAA		70	2909	2979	exclude	0.757635	34.6934	0.401547	16.3059	0.975966	0.970096	0.00586961	18983	19826	38809	include	138.59	148.232	72.0666	71.1514	0.496805	0.937458	-0.440653	-0.217392
EYS	ENSG00000188107	ENST00000370621.7	39	145	VAR	EYS_c.7579-18T>G	AGAGTATCTTAACATTTCACCCTGGGGAATTAATTCCTTTTTTAATAGGTGTTTTTTCCCTTTCGAAGGTAGATGATCATAAAAATAAATCCATTATCGCCCCAGGAAGACTGGTTGGTCTCAATGTCTTCAGTCAGTTTTATGTAGGTGGCTACAGTGAATACACTCCAGATCTCTTACCAAATGGAGCAGATTTTAAAAATGGTTTTCAAGGTAAGGCATGGACATTTTTTATATTATACCTACTTATTTCAAATGTTGAGGGAAAAA		408	15072	15480	include	4.41593	179.752	2.34044	84.4834	0.973044	0.970096	0.00294741	9806	18547	28353	include	71.5909	138.669	37.2273	66.5613	0.641316	0.937458	-0.296141	-0.146597	No effect on exon inclusion detected		INCLUDE BOTH
EYS	ENSG00000188107	ENST00000370621.7	39	145	VAR	EYS_c.7579-20G>T	AGAGTATCTTAACATTTCACCCTGGGGAATTAATTCCTTTTTTAATAGTTTTTTTTTCCCTTTCGAAGGTAGATGATCATAAAAATAAATCCATTATCGCCCCAGGAAGACTGGTTGGTCTCAATGTCTTCAGTCAGTTTTATGTAGGTGGCTACAGTGAATACACTCCAGATCTCTTACCAAATGGAGCAGATTTTAAAAATGGTTTTCAAGGTAAGGCATGGACATTTTTTATATTATACCTACTTATTTCAAATGTTGAGGGAAAAA		3538	8795	12333	include	38.293	104.891	20.2953	49.2988	0.708376	0.970096	-0.26172	1503	2968	4471	exclude	10.973	22.1907	5.70596	10.6515	0.651172	0.937458	-0.286286	-0.274003
EYS	ENSG00000188107	ENST00000370621.7	39	145	VAR	EYS_c.7579-22A>T	AGAGTATCTTAACATTTCACCCTGGGGAATTAATTCCTTTTTTAATTGGTTTTTTTTCCCTTTCGAAGGTAGATGATCATAAAAATAAATCCATTATCGCCCCAGGAAGACTGGTTGGTCTCAATGTCTTCAGTCAGTTTTATGTAGGTGGCTACAGTGAATACACTCCAGATCTCTTACCAAATGGAGCAGATTTTAAAAATGGTTTTCAAGGTAAGGCATGGACATTTTTTATATTATACCTACTTATTTCAAATGTTGAGGGAAAAA		892	10310	11202	include	9.65443	122.959	5.11685	57.7909	0.918661	0.970096	-0.0514354	7959	12372	20331	include	58.1065	92.5011	30.2154	44.4005	0.595054	0.937458	-0.342403	-0.196919	No effect on exon inclusion detected		INCLUDE BOTH
EYS	ENSG00000188107	ENST00000370621.7	39	145	VAR	EYS_c.7579-23T>C	AGAGTATCTTAACATTTCACCCTGGGGAATTAATTCCTTTTTTAACAGGTTTTTTTTCCCTTTCGAAGGTAGATGATCATAAAAATAAATCCATTATCGCCCCAGGAAGACTGGTTGGTCTCAATGTCTTCAGTCAGTTTTATGTAGGTGGCTACAGTGAATACACTCCAGATCTCTTACCAAATGGAGCAGATTTTAAAAATGGTTTTCAAGGTAAGGCATGGACATTTTTTATATTATACCTACTTATTTCAAATGTTGAGGGAAAAA		1524	7487	9011	include	16.4948	89.2916	8.74224	41.967	0.827601	0.970096	-0.142496	18128	4201	22329	include	132.348	31.4094	68.8207	15.0765	0.179702	0.937458	-0.757756	-0.450126	Variant shows effect on exon inclusion, ref lower coverage		INCLUDE BOTH
EYS	ENSG00000188107	ENST00000370621.7	39	145	VAR	EYS_c.7579-42G>A	AGAGTATCTTAACATTTCACCCTGGGAAATTAATTCCTTTTTTAATAGGTTTTTTTTCCCTTTCGAAGGTAGATGATCATAAAAATAAATCCATTATCGCCCCAGGAAGACTGGTTGGTCTCAATGTCTTCAGTCAGTTTTATGTAGGTGGCTACAGTGAATACACTCCAGATCTCTTACCAAATGGAGCAGATTTTAAAAATGGTTTTCAAGGTAAGGCATGGACATTTTTTATATTATACCTACTTATTTCAAATGTTGAGGGAAAAA		1761	532	2293	exclude	19.0599	6.34475	10.1018	2.98203	0.227918	0.970096	-0.742178	44	5834	5878	exclude	0.321232	43.6188	0.167041	20.937	0.992085	0.937458	0.0546272	-0.343776
EYS	ENSG00000188107	ENST00000370621.7	39	145	VAR	EYS_c.7579-46T>C	AGAGTATCTTAACATTTCACCCCGGGGAATTAATTCCTTTTTTAATAGGTTTTTTTTCCCTTTCGAAGGTAGATGATCATAAAAATAAATCCATTATCGCCCCAGGAAGACTGGTTGGTCTCAATGTCTTCAGTCAGTTTTATGTAGGTGGCTACAGTGAATACACTCCAGATCTCTTACCAAATGGAGCAGATTTTAAAAATGGTTTTCAAGGTAAGGCATGGACATTTTTTATATTATACCTACTTATTTCAAATGTTGAGGGAAAAA		485	14554	15039	include	5.24933	173.574	2.78214	81.5799	0.967021	0.970096	-0.00307501	889	16310	17199	exclude	6.49035	121.944	3.37498	58.5332	0.945484	0.937458	0.00802639	0.00247569
EYS	ENSG00000188107	ENST00000370621.7	39	145	VAR	EYS_c.7579-47C>T	AGAGTATCTTAACATTTCACCTTGGGGAATTAATTCCTTTTTTAATAGGTTTTTTTTCCCTTTCGAAGGTAGATGATCATAAAAATAAATCCATTATCGCCCCAGGAAGACTGGTTGGTCTCAATGTCTTCAGTCAGTTTTATGTAGGTGGCTACAGTGAATACACTCCAGATCTCTTACCAAATGGAGCAGATTTTAAAAATGGTTTTCAAGGTAAGGCATGGACATTTTTTATATTATACCTACTTATTTCAAATGTTGAGGGAAAAA		8934	12483	21417	include	96.6959	148.875	51.2488	69.9712	0.577225	0.970096	-0.392871	5180	12839	18019	exclude	37.8178	95.9927	19.6652	46.0765	0.700871	0.937458	-0.236586	-0.314729
EYS	ENSG00000188107	ENST00000370621.7	39	145	VAR	EYS_c.7579-5C>T	AGAGTATCTTAACATTTCACCCTGGGGAATTAATTCCTTTTTTAATAGGTTTTTTTTCCCTTTTGAAGGTAGATGATCATAAAAATAAATCCATTATCGCCCCAGGAAGACTGGTTGGTCTCAATGTCTTCAGTCAGTTTTATGTAGGTGGCTACAGTGAATACACTCCAGATCTCTTACCAAATGGAGCAGATTTTAAAAATGGTTTTCAAGGTAAGGCATGGACATTTTTTATATTATACCTACTTATTTCAAATGTTGAGGGAAAAA		793	6831	7624	include	8.58292	81.468	4.54895	38.29	0.893813	0.970096	-0.0762837	3345	8264	11609	exclude	24.4209	61.787	12.6989	29.6578	0.700191	0.937458	-0.237266	-0.156775
EYS	ENSG00000188107	ENST00000370621.7	39	145	VAR	EYS_c.7666A>G	AGAGTATCTTAACATTTCACCCTGGGGAATTAATTCCTTTTTTAATAGGTTTTTTTTCCCTTTCGAAGGTAGATGATCATAAAAATAAATCCATTATCGCCCCAGGAAGACTGGTTGGTCTCAATGTCTTCAGTCAGTTTTATGTAGGTGGCTACGGTGAATACACTCCAGATCTCTTACCAAATGGAGCAGATTTTAAAAATGGTTTTCAAGGTAAGGCATGGACATTTTTTATATTATACCTACTTATTTCAAATGTTGAGGGAAAAA		1203	1448	2651	exclude	13.0205	17.2692	6.90086	8.11651	0.540475	0.970096	-0.429622	3236	3097	6333	exclude	23.6252	23.1552	12.2851	11.1145	0.474987	0.937458	-0.462471	-0.446046
EYS	ENSG00000188107	ENST00000370621.7	39	145	VAR	EYS_c.7698A>G	AGAGTATCTTAACATTTCACCCTGGGGAATTAATTCCTTTTTTAATAGGTTTTTTTTCCCTTTCGAAGGTAGATGATCATAAAAATAAATCCATTATCGCCCCAGGAAGACTGGTTGGTCTCAATGTCTTCAGTCAGTTTTATGTAGGTGGCTACAGTGAATACACTCCAGATCTCTTACCAAATGGGGCAGATTTTAAAAATGGTTTTCAAGGTAAGGCATGGACATTTTTTATATTATACCTACTTATTTCAAATGTTGAGGGAAAAA		218	13279	13497	include	2.35949	158.368	1.25053	74.4331	0.983477	0.970096	0.0133805	18	12159	12177	exclude	0.131413	90.9086	0.0683348	43.6361	0.998436	0.937458	0.0609788	0.0371796
EYS	ENSG00000188107	ENST00000370621.7	39	145	VAR	EYS_c.7704T>C	AGAGTATCTTAACATTTCACCCTGGGGAATTAATTCCTTTTTTAATAGGTTTTTTTTCCCTTTCGAAGGTAGATGATCATAAAAATAAATCCATTATCGCCCCAGGAAGACTGGTTGGTCTCAATGTCTTCAGTCAGTTTTATGTAGGTGGCTACAGTGAATACACTCCAGATCTCTTACCAAATGGAGCAGACTTTAAAAATGGTTTTCAAGGTAAGGCATGGACATTTTTTATATTATACCTACTTATTTCAAATGTTGAGGGAAAAA		316	3350	3666	exclude	3.42018	39.9528	1.8127	18.7778	0.911965	0.970096	-0.0581318	9246	10272	19518	include	67.5025	76.8001	35.1013	36.8641	0.512247	0.937458	-0.425211	-0.241671
EYS	ENSG00000188107	ENST00000370621.7	39	145	VAR	EYS_c.7722A>G	AGAGTATCTTAACATTTCACCCTGGGGAATTAATTCCTTTTTTAATAGGTTTTTTTTCCCTTTCGAAGGTAGATGATCATAAAAATAAATCCATTATCGCCCCAGGAAGACTGGTTGGTCTCAATGTCTTCAGTCAGTTTTATGTAGGTGGCTACAGTGAATACACTCCAGATCTCTTACCAAATGGAGCAGATTTTAAAAATGGTTTTCAGGGTAAGGCATGGACATTTTTTATATTATACCTACTTATTTCAAATGTTGAGGGAAAAA		7911	3448	11359	include	85.6236	41.1216	45.3805	19.3272	0.298684	0.970096	-0.671412	9507	40135	49642	include	69.408	300.075	36.0922	144.036	0.799631	0.937458	-0.137827	-0.40462	Variant shows effect on exon inclusion, ref lower coverage		INCLUDE BOTH
EYS	ENSG00000188107	ENST00000370621.7	39	145	VAR	EYS_c.7723+13C>T	AGAGTATCTTAACATTTCACCCTGGGGAATTAATTCCTTTTTTAATAGGTTTTTTTTCCCTTTCGAAGGTAGATGATCATAAAAATAAATCCATTATCGCCCCAGGAAGACTGGTTGGTCTCAATGTCTTCAGTCAGTTTTATGTAGGTGGCTACAGTGAATACACTCCAGATCTCTTACCAAATGGAGCAGATTTTAAAAATGGTTTTCAAGGTAAGGCATGGATATTTTTTATATTATACCTACTTATTTCAAATGTTGAGGGAAAAA		3	8131	8134	include	0.0324701	96.9721	0.0172091	45.5769	0.999623	0.970096	0.0295262	3916	12388	16304	exclude	28.5896	92.6207	14.8666	44.4579	0.749402	0.937458	-0.188056	-0.0792648
EYS	ENSG00000188107	ENST00000370621.7	39	145	VAR	EYS_c.7723+29C>G	AGAGTATCTTAACATTTCACCCTGGGGAATTAATTCCTTTTTTAATAGGTTTTTTTTCCCTTTCGAAGGTAGATGATCATAAAAATAAATCCATTATCGCCCCAGGAAGACTGGTTGGTCTCAATGTCTTCAGTCAGTTTTATGTAGGTGGCTACAGTGAATACACTCCAGATCTCTTACCAAATGGAGCAGATTTTAAAAATGGTTTTCAAGGTAAGGCATGGACATTTTTTATATTATAGCTACTTATTTCAAATGTTGAGGGAAAAA		147	2877	3024	exclude	1.59103	34.3117	0.843248	16.1265	0.950309	0.970096	-0.0197876	326	8006	8332	exclude	2.38004	59.858	1.23762	28.7319	0.958704	0.937458	0.0212463	0.000729374
EYS	ENSG00000188107	ENST00000370621.7	39	145	VAR	EYS_c.7723+30C>A	AGAGTATCTTAACATTTCACCCTGGGGAATTAATTCCTTTTTTAATAGGTTTTTTTTCCCTTTCGAAGGTAGATGATCATAAAAATAAATCCATTATCGCCCCAGGAAGACTGGTTGGTCTCAATGTCTTCAGTCAGTTTTATGTAGGTGGCTACAGTGAATACACTCCAGATCTCTTACCAAATGGAGCAGATTTTAAAAATGGTTTTCAAGGTAAGGCATGGACATTTTTTATATTATACATACTTATTTCAAATGTTGAGGGAAAAA		579	2656	3235	exclude	6.26672	31.676	3.32136	14.8877	0.817599	0.970096	-0.152498	1191	13425	14616	exclude	8.69517	100.374	4.52149	48.1795	0.914205	0.937458	-0.0232528	-0.0878752
EYS	ENSG00000188107	ENST00000370621.7	39	145	VAR	EYS_c.7723+48G>A	AGAGTATCTTAACATTTCACCCTGGGGAATTAATTCCTTTTTTAATAGGTTTTTTTTCCCTTTCGAAGGTAGATGATCATAAAAATAAATCCATTATCGCCCCAGGAAGACTGGTTGGTCTCAATGTCTTCAGTCAGTTTTATGTAGGTGGCTACAGTGAATACACTCCAGATCTCTTACCAAATGGAGCAGATTTTAAAAATGGTTTTCAAGGTAAGGCATGGACATTTTTTATATTATACCTACTTATTTCAAATGTTAAGGGAAAAA		3	7029	7032	include	0.0324701	83.8294	0.0172091	39.3998	0.999563	0.970096	0.029467	2984	11555	14539	exclude	21.7854	86.3927	11.3284	41.4685	0.785434	0.937458	-0.152023	-0.0612781
EYS	ENSG00000188107	ENST00000370621.7	39	145	VAR	EYS_c.7723+5G>A	AGAGTATCTTAACATTTCACCCTGGGGAATTAATTCCTTTTTTAATAGGTTTTTTTTCCCTTTCGAAGGTAGATGATCATAAAAATAAATCCATTATCGCCCCAGGAAGACTGGTTGGTCTCAATGTCTTCAGTCAGTTTTATGTAGGTGGCTACAGTGAATACACTCCAGATCTCTTACCAAATGGAGCAGATTTTAAAAATGGTTTTCAAGGTAAAGCATGGACATTTTTTATATTATACCTACTTATTTCAAATGTTGAGGGAAAAA		306	6659	6965	include	3.31195	79.4167	1.75533	37.3258	0.955085	0.970096	-0.0150114	4984	7684	12668	exclude	36.3868	57.4506	18.9211	27.5763	0.593071	0.937458	-0.344387	-0.179699
EYS	ENSG00000188107	ENST00000370621.7	40	175	AS	EYS_Ex40_AS	TTTTTTCTATTTCTTCTGTTTGTTAACACGAAGTGTTTTTGCATTTCTTCAATGCTGTATTTTCACTCTTCAAGTTCGCACTGAGAAGGATGGCCATTTCAGAGGACTGGGAAATCCTGAGGGCCACCCAAATGCTGGACGCAGTGTTGGCCAGTGTCATGCTTCTCCCTGCAGTTTAATGAAATGTGGCAATGGTGGGACATGCATAGAGAGTGGAACTAGTGTTTAGTAAGTATGACGTTATTAGGAATGAAAGTAGCAGGTTGTTTG		5146	40085	45231	include	55.697	478.062	29.5194	224.689	0.883877	0.889533	-0.0056557	40771	221631	262402	include	297.658	1657.06	154.782	795.387	0.8371	0.815186	0.0219142	0.00812927	No effect on exon inclusion detected		INCLUDE BOTH
EYS	ENSG00000188107	ENST00000370621.7	40	175	DS	EYS_Ex40_DS	TTTTTTCTATTTCTTCTGTTTGTTAACACGAAGTGTTTTTGCATTTCTTCAAGGCTGTATTTTCACTCTTCAAGTTCGCACTGAGAAGGATGGCCATTTCAGAGGACTGGGAAATCCTGAGGGCCACCCAAATGCTGGACGCAGTGTTGGCCAGTGTCATGCTTCTCCCTGCAGTTTAATGAAATGTGGCAATGGTGGGACATGCATAGAGAGTGGAACTAGTGTTTATTAAGTATGACGTTATTAGGAATGAAAGTAGCAGGTTGTTTG		5542	35487	41029	include	59.983	423.226	31.791	198.916	0.862202	0.889533	-0.0273312	67816	248333	316149	include	495.106	1856.7	257.455	891.215	0.775867	0.815186	-0.0393195	-0.0333253	No effect on exon inclusion detected		INCLUDE BOTH
EYS	ENSG00000188107	ENST00000370621.7	40	175	REF	EYS_Ex40_REF	TTTTTTCTATTTCTTCTGTTTGTTAACACGAAGTGTTTTTGCATTTCTTCAAGGCTGTATTTTCACTCTTCAAGTTCGCACTGAGAAGGATGGCCATTTCAGAGGACTGGGAAATCCTGAGGGCCACCCAAATGCTGGACGCAGTGTTGGCCAGTGTCATGCTTCTCCCTGCAGTTTAATGAAATGTGGCAATGGTGGGACATGCATAGAGAGTGGAACTAGTGTTTAGTAAGTATGACGTTATTAGGAATGAAAGTAGCAGGTTGTTTG		6794	55705	62499	include	73.5339	664.35	38.973	312.244	0.889035	0.889533	-0.000498327	24032	111714	135746	include	175.451	835.246	91.2346	400.918	0.814621	0.815186	-0.000564809	-0.000531568	No effect on exon inclusion detected		INCLUDE BOTH
EYS	ENSG00000188107	ENST00000370621.7	40	175	VAR	EYS_c.7724-15T>C	TTTTTTCTATTTCTTCTGTTTGTTAACACGAAGTGTTTCTGCATTTCTTCAAGGCTGTATTTTCACTCTTCAAGTTCGCACTGAGAAGGATGGCCATTTCAGAGGACTGGGAAATCCTGAGGGCCACCCAAATGCTGGACGCAGTGTTGGCCAGTGTCATGCTTCTCCCTGCAGTTTAATGAAATGTGGCAATGGTGGGACATGCATAGAGAGTGGAACTAGTGTTTAGTAAGTATGACGTTATTAGGAATGAAAGTAGCAGGTTGTTTG		3733	73612	77345	include	40.4036	877.913	21.4139	412.619	0.950663	0.889533	0.06113	11450	86742	98192	include	83.5933	648.539	43.4685	311.299	0.877473	0.815186	0.0622869	0.0617084	No effect on exon inclusion detected		INCLUDE BOTH
EYS	ENSG00000188107	ENST00000370621.7	40	175	VAR	EYS_c.7724-16T>C	TTTTTTCTATTTCTTCTGTTTGTTAACACGAAGTGTTCTTGCATTTCTTCAAGGCTGTATTTTCACTCTTCAAGTTCGCACTGAGAAGGATGGCCATTTCAGAGGACTGGGAAATCCTGAGGGCCACCCAAATGCTGGACGCAGTGTTGGCCAGTGTCATGCTTCTCCCTGCAGTTTAATGAAATGTGGCAATGGTGGGACATGCATAGAGAGTGGAACTAGTGTTTAGTAAGTATGACGTTATTAGGAATGAAAGTAGCAGGTTGTTTG		1434	10833	12267	include	15.5207	129.197	8.22597	60.7225	0.880694	0.889533	-0.0088391	60049	73284	133333	include	438.401	547.919	227.969	263.001	0.535677	0.815186	-0.27951	-0.144174	No effect on exon inclusion detected		INCLUDE BOTH
EYS	ENSG00000188107	ENST00000370621.7	40	175	VAR	EYS_c.7724-18T>C	TTTTTTCTATTTCTTCTGTTTGTTAACACGAAGTGCTTTTGCATTTCTTCAAGGCTGTATTTTCACTCTTCAAGTTCGCACTGAGAAGGATGGCCATTTCAGAGGACTGGGAAATCCTGAGGGCCACCCAAATGCTGGACGCAGTGTTGGCCAGTGTCATGCTTCTCCCTGCAGTTTAATGAAATGTGGCAATGGTGGGACATGCATAGAGAGTGGAACTAGTGTTTAGTAAGTATGACGTTATTAGGAATGAAAGTAGCAGGTTGTTTG		1090	17423	18513	include	11.7975	207.79	6.25265	97.6615	0.939829	0.889533	0.0502957	13612	101132	114744	include	99.3775	756.128	51.6763	362.942	0.875364	0.815186	0.0601778	0.0552367	No effect on exon inclusion detected		INCLUDE BOTH
EYS	ENSG00000188107	ENST00000370621.7	40	175	VAR	EYS_c.7724-25C>G	TTTTTTCTATTTCTTCTGTTTGTTAACAGGAAGTGTTTTTGCATTTCTTCAAGGCTGTATTTTCACTCTTCAAGTTCGCACTGAGAAGGATGGCCATTTCAGAGGACTGGGAAATCCTGAGGGCCACCCAAATGCTGGACGCAGTGTTGGCCAGTGTCATGCTTCTCCCTGCAGTTTAATGAAATGTGGCAATGGTGGGACATGCATAGAGAGTGGAACTAGTGTTTAGTAAGTATGACGTTATTAGGAATGAAAGTAGCAGGTTGTTTG		4309	36175	40484	include	46.6378	431.431	24.7181	202.773	0.891345	0.889533	0.00181171	23941	86800	110741	include	174.787	648.973	90.8891	311.507	0.77413	0.815186	-0.041056	-0.0196221	No effect on exon inclusion detected		INCLUDE BOTH
EYS	ENSG00000188107	ENST00000370621.7	40	175	VAR	EYS_c.7724-45A>G	TTTTTTCTGTTTCTTCTGTTTGTTAACACGAAGTGTTTTTGCATTTCTTCAAGGCTGTATTTTCACTCTTCAAGTTCGCACTGAGAAGGATGGCCATTTCAGAGGACTGGGAAATCCTGAGGGCCACCCAAATGCTGGACGCAGTGTTGGCCAGTGTCATGCTTCTCCCTGCAGTTTAATGAAATGTGGCAATGGTGGGACATGCATAGAGAGTGGAACTAGTGTTTAGTAAGTATGACGTTATTAGGAATGAAAGTAGCAGGTTGTTTG		6197	48966	55163	include	67.0723	583.979	35.5483	274.47	0.885335	0.889533	-0.0041982	39244	96294	135538	include	286.51	719.956	148.985	345.579	0.698755	0.815186	-0.116431	-0.0603148	No effect on exon inclusion detected		INCLUDE BOTH
EYS	ENSG00000188107	ENST00000370621.7	40	175	VAR	EYS_c.7724-47C>T	TTTTTTTTATTTCTTCTGTTTGTTAACACGAAGTGTTTTTGCATTTCTTCAAGGCTGTATTTTCACTCTTCAAGTTCGCACTGAGAAGGATGGCCATTTCAGAGGACTGGGAAATCCTGAGGGCCACCCAAATGCTGGACGCAGTGTTGGCCAGTGTCATGCTTCTCCCTGCAGTTTAATGAAATGTGGCAATGGTGGGACATGCATAGAGAGTGGAACTAGTGTTTAGTAAGTATGACGTTATTAGGAATGAAAGTAGCAGGTTGTTTG		1093	10139	11232	include	11.8299	120.92	6.26986	56.8324	0.90064	0.889533	0.0111066	20272	53769	74041	include	148	402.012	76.9602	192.966	0.714884	0.815186	-0.100302	-0.0445978	No effect on exon inclusion detected		INCLUDE BOTH
EYS	ENSG00000188107	ENST00000370621.7	40	175	VAR	EYS_c.7724-48T>C	TTTTTCCTATTTCTTCTGTTTGTTAACACGAAGTGTTTTTGCATTTCTTCAAGGCTGTATTTTCACTCTTCAAGTTCGCACTGAGAAGGATGGCCATTTCAGAGGACTGGGAAATCCTGAGGGCCACCCAAATGCTGGACGCAGTGTTGGCCAGTGTCATGCTTCTCCCTGCAGTTTAATGAAATGTGGCAATGGTGGGACATGCATAGAGAGTGGAACTAGTGTTTAGTAAGTATGACGTTATTAGGAATGAAAGTAGCAGGTTGTTTG		5551	64034	69585	include	60.0805	763.683	31.8426	358.931	0.918514	0.889533	0.0289809	26324	118717	145041	include	192.184	887.605	99.9359	426.05	0.810003	0.815186	-0.00518332	0.0118988	No effect on exon inclusion detected		INCLUDE BOTH
EYS	ENSG00000188107	ENST00000370621.7	40	175	VAR	EYS_c.7751C>G	TTTTTTCTATTTCTTCTGTTTGTTAACACGAAGTGTTTTTGCATTTCTTCAAGGCTGTATTTTCACTCTTCAAGTTCGCAGTGAGAAGGATGGCCATTTCAGAGGACTGGGAAATCCTGAGGGCCACCCAAATGCTGGACGCAGTGTTGGCCAGTGTCATGCTTCTCCCTGCAGTTTAATGAAATGTGGCAATGGTGGGACATGCATAGAGAGTGGAACTAGTGTTTAGTAAGTATGACGTTATTAGGAATGAAAGTAGCAGGTTGTTTG		1854	42810	44664	include	20.0665	510.561	10.6352	239.964	0.957561	0.889533	0.0680277	34556	48819	83375	include	252.284	365.002	131.188	175.201	0.571826	0.815186	-0.24336	-0.0876661	No effect on exon inclusion detected		INCLUDE BOTH
EYS	ENSG00000188107	ENST00000370621.7	40	175	VAR	EYS_c.7761T>C	TTTTTTCTATTTCTTCTGTTTGTTAACACGAAGTGTTTTTGCATTTCTTCAAGGCTGTATTTTCACTCTTCAAGTTCGCACTGAGAAGGACGGCCATTTCAGAGGACTGGGAAATCCTGAGGGCCACCCAAATGCTGGACGCAGTGTTGGCCAGTGTCATGCTTCTCCCTGCAGTTTAATGAAATGTGGCAATGGTGGGACATGCATAGAGAGTGGAACTAGTGTTTAGTAAGTATGACGTTATTAGGAATGAAAGTAGCAGGTTGTTTG		4263	34045	38308	include	46.14	406.028	24.4542	190.833	0.886411	0.889533	-0.00312156	28057	63250	91307	include	204.837	472.898	106.515	226.991	0.68062	0.815186	-0.134566	-0.0688437	No effect on exon inclusion detected		INCLUDE BOTH
EYS	ENSG00000188107	ENST00000370621.7	40	175	VAR	EYS_c.7785T>C	TTTTTTCTATTTCTTCTGTTTGTTAACACGAAGTGTTTTTGCATTTCTTCAAGGCTGTATTTTCACTCTTCAAGTTCGCACTGAGAAGGATGGCCATTTCAGAGGACTGGGAAACCCTGAGGGCCACCCAAATGCTGGACGCAGTGTTGGCCAGTGTCATGCTTCTCCCTGCAGTTTAATGAAATGTGGCAATGGTGGGACATGCATAGAGAGTGGAACTAGTGTTTAGTAAGTATGACGTTATTAGGAATGAAAGTAGCAGGTTGTTTG		4119	18026	22145	include	44.5814	214.982	23.6281	101.042	0.810474	0.889533	-0.079059	13695	104587	118282	include	99.9835	781.96	51.9914	375.341	0.878335	0.815186	0.0631487	-0.00795515	No effect on exon inclusion detected		INCLUDE BOTH
EYS	ENSG00000188107	ENST00000370621.7	40	175	VAR	EYS_c.7809A>C	TTTTTTCTATTTCTTCTGTTTGTTAACACGAAGTGTTTTTGCATTTCTTCAAGGCTGTATTTTCACTCTTCAAGTTCGCACTGAGAAGGATGGCCATTTCAGAGGACTGGGAAATCCTGAGGGCCACCCAAATGCTGGCCGCAGTGTTGGCCAGTGTCATGCTTCTCCCTGCAGTTTAATGAAATGTGGCAATGGTGGGACATGCATAGAGAGTGGAACTAGTGTTTAGTAAGTATGACGTTATTAGGAATGAAAGTAGCAGGTTGTTTG		24314	35370	59684	include	263.159	421.83	139.474	198.26	0.58703	0.889533	-0.302503	23735	186412	210147	include	173.283	1393.74	90.107	668.994	0.881298	0.815186	0.0661114	-0.118196	No effect on exon inclusion detected		INCLUDE BOTH
EYS	ENSG00000188107	ENST00000370621.7	40	175	VAR	EYS_c.7821C>G	TTTTTTCTATTTCTTCTGTTTGTTAACACGAAGTGTTTTTGCATTTCTTCAAGGCTGTATTTTCACTCTTCAAGTTCGCACTGAGAAGGATGGCCATTTCAGAGGACTGGGAAATCCTGAGGGCCACCCAAATGCTGGACGCAGTGTTGGGCAGTGTCATGCTTCTCCCTGCAGTTTAATGAAATGTGGCAATGGTGGGACATGCATAGAGAGTGGAACTAGTGTTTAGTAAGTATGACGTTATTAGGAATGAAAGTAGCAGGTTGTTTG		1247	29758	31005	include	13.4967	354.9	7.15326	166.803	0.958879	0.889533	0.069346	13620	66350	79970	include	99.4359	496.076	51.7067	238.116	0.821592	0.815186	0.00640595	0.037876	No effect on exon inclusion detected		INCLUDE BOTH
EYS	ENSG00000188107	ENST00000370621.7	40	175	VAR	EYS_c.7868G>A	TTTTTTCTATTTCTTCTGTTTGTTAACACGAAGTGTTTTTGCATTTCTTCAAGGCTGTATTTTCACTCTTCAAGTTCGCACTGAGAAGGATGGCCATTTCAGAGGACTGGGAAATCCTGAGGGCCACCCAAATGCTGGACGCAGTGTTGGCCAGTGTCATGCTTCTCCCTGCAGTTTAATGAAATGTGGCAATGGTGAGACATGCATAGAGAGTGGAACTAGTGTTTAGTAAGTATGACGTTATTAGGAATGAAAGTAGCAGGTTGTTTG		2897	41083	43980	include	31.3553	489.965	16.6183	230.283	0.932693	0.889533	0.0431597	25989	87958	113947	include	189.739	657.631	98.6641	315.663	0.761869	0.815186	-0.0533172	-0.00507876	No effect on exon inclusion detected		INCLUDE BOTH
EYS	ENSG00000188107	ENST00000370621.7	40	175	VAR	EYS_c.7869G>C	TTTTTTCTATTTCTTCTGTTTGTTAACACGAAGTGTTTTTGCATTTCTTCAAGGCTGTATTTTCACTCTTCAAGTTCGCACTGAGAAGGATGGCCATTTCAGAGGACTGGGAAATCCTGAGGGCCACCCAAATGCTGGACGCAGTGTTGGCCAGTGTCATGCTTCTCCCTGCAGTTTAATGAAATGTGGCAATGGTGGCACATGCATAGAGAGTGGAACTAGTGTTTAGTAAGTATGACGTTATTAGGAATGAAAGTAGCAGGTTGTTTG		1282	21541	22823	include	13.8755	256.903	7.35404	120.744	0.942591	0.889533	0.0530577	23507	103008	126515	include	171.618	770.154	89.2415	369.674	0.805538	0.815186	-0.00964785	0.0217049	No effect on exon inclusion detected		INCLUDE BOTH
EYS	ENSG00000188107	ENST00000370621.7	40	175	VAR	EYS_c.7898+12G>C	TTTTTTCTATTTCTTCTGTTTGTTAACACGAAGTGTTTTTGCATTTCTTCAAGGCTGTATTTTCACTCTTCAAGTTCGCACTGAGAAGGATGGCCATTTCAGAGGACTGGGAAATCCTGAGGGCCACCCAAATGCTGGACGCAGTGTTGGCCAGTGTCATGCTTCTCCCTGCAGTTTAATGAAATGTGGCAATGGTGGGACATGCATAGAGAGTGGAACTAGTGTTTAGTAAGTATGACCTTATTAGGAATGAAAGTAGCAGGTTGTTTG		2691	41900	44591	include	29.1257	499.708	15.4366	234.863	0.938328	0.889533	0.0487945	28366	131059	159425	include	207.092	979.882	107.688	470.343	0.813699	0.815186	-0.00148767	0.0236534	No effect on exon inclusion detected		INCLUDE BOTH
EYS	ENSG00000188107	ENST00000370621.7	40	175	VAR	EYS_c.7898+18A>G	TTTTTTCTATTTCTTCTGTTTGTTAACACGAAGTGTTTTTGCATTTCTTCAAGGCTGTATTTTCACTCTTCAAGTTCGCACTGAGAAGGATGGCCATTTCAGAGGACTGGGAAATCCTGAGGGCCACCCAAATGCTGGACGCAGTGTTGGCCAGTGTCATGCTTCTCCCTGCAGTTTAATGAAATGTGGCAATGGTGGGACATGCATAGAGAGTGGAACTAGTGTTTAGTAAGTATGACGTTATTGGGAATGAAAGTAGCAGGTTGTTTG		3508	29300	32808	include	37.9683	349.438	20.1232	164.236	0.890848	0.889533	0.00131475	44214	60188	104402	include	322.794	450.004	167.853	216.002	0.562718	0.815186	-0.252469	-0.125577	No effect on exon inclusion detected		INCLUDE BOTH
EYS	ENSG00000188107	ENST00000370621.7	40	175	VAR	EYS_c.7898+24G>T	TTTTTTCTATTTCTTCTGTTTGTTAACACGAAGTGTTTTTGCATTTCTTCAAGGCTGTATTTTCACTCTTCAAGTTCGCACTGAGAAGGATGGCCATTTCAGAGGACTGGGAAATCCTGAGGGCCACCCAAATGCTGGACGCAGTGTTGGCCAGTGTCATGCTTCTCCCTGCAGTTTAATGAAATGTGGCAATGGTGGGACATGCATAGAGAGTGGAACTAGTGTTTAGTAAGTATGACGTTATTAGGAATTAAAGTAGCAGGTTGTTTG		1893	25060	26953	include	20.4886	298.871	10.859	140.469	0.928242	0.889533	0.0387094	14566	74213	88779	include	106.342	554.864	55.298	266.335	0.828071	0.815186	0.0128847	0.025797	No effect on exon inclusion detected		INCLUDE BOTH
EYS	ENSG00000188107	ENST00000370621.7	40	175	VAR	EYS_c.7898+25A>G	TTTTTTCTATTTCTTCTGTTTGTTAACACGAAGTGTTTTTGCATTTCTTCAAGGCTGTATTTTCACTCTTCAAGTTCGCACTGAGAAGGATGGCCATTTCAGAGGACTGGGAAATCCTGAGGGCCACCCAAATGCTGGACGCAGTGTTGGCCAGTGTCATGCTTCTCCCTGCAGTTTAATGAAATGTGGCAATGGTGGGACATGCATAGAGAGTGGAACTAGTGTTTAGTAAGTATGACGTTATTAGGAATGGAAGTAGCAGGTTGTTTG		6781	19004	25785	include	73.3932	226.646	38.8984	106.524	0.732514	0.889533	-0.157019	15601	77665	93266	include	113.899	580.674	59.2273	278.723	0.824746	0.815186	0.00955951	-0.0737299	No effect on exon inclusion detected		INCLUDE BOTH
EYS	ENSG00000188107	ENST00000370621.7	40	175	VAR	EYS_c.7898+33A>G	TTTTTTCTATTTCTTCTGTTTGTTAACACGAAGTGTTTTTGCATTTCTTCAAGGCTGTATTTTCACTCTTCAAGTTCGCACTGAGAAGGATGGCCATTTCAGAGGACTGGGAAATCCTGAGGGCCACCCAAATGCTGGACGCAGTGTTGGCCAGTGTCATGCTTCTCCCTGCAGTTTAATGAAATGTGGCAATGGTGGGACATGCATAGAGAGTGGAACTAGTGTTTAGTAAGTATGACGTTATTAGGAATGAAAGTAGCGGGTTGTTTG		11832	12882	24714	include	128.062	153.634	67.8728	72.2078	0.515473	0.889533	-0.37406	36779	102556	139335	include	268.513	766.775	139.627	368.052	0.72497	0.815186	-0.0902163	-0.232138	No effect on exon inclusion detected		INCLUDE BOTH
EYS	ENSG00000188107	ENST00000370621.7	41	173	AS	EYS_Ex41_AS	TGTATCCATCTCTAAACAAGTGCTCAAACCATGCGGCTTTCTCTCAACCCACATCTGCAATTGTACCACTGGGTGGAAAGGATCATTCTGCACAGAGACAGTTTCTACCTGTGATCCTGAACATGACCCTCCACACCACTGTAGCAGAGGAGCAACCTGCATTTCATTACCTCATGGATACACCTGTTTCTGTCCTCTAGGAACCACTGGAATCTACTGTGAACAAGGTGAGGCAGAATTTCAAATCATTTTGCTGTCCACAAATATAAC		13536	134679	148215	include	146.505	1606.21	77.6476	754.919	0.906737	0.901394	0.0053428	42238	118013	160251	include	308.368	882.342	160.351	423.524	0.725367	0.857667	-0.1323	-0.0634786	No effect on exon inclusion detected		INCLUDE BOTH
EYS	ENSG00000188107	ENST00000370621.7	41	173	DS	EYS_Ex41_DS	TGTATCCATCTCTAAACAAGTGCTCAAACCATGCGGCTTTCTCTCAACCCACAGCTGCAATTGTACCACTGGGTGGAAAGGATCATTCTGCACAGAGACAGTTTCTACCTGTGATCCTGAACATGACCCTCCACACCACTGTAGCAGAGGAGCAACCTGCATTTCATTACCTCATGGATACACCTGTTTCTGTCCTCTAGGAACCACTGGAATCTACTGTGAACAAGTTGAGGCAGAATTTCAAATCATTTTGCTGTCCACAAATATAAC		13000	80930	93930	include	140.704	965.189	74.5729	453.639	0.85882	0.901394	-0.0425743	35867	152818	188685	include	261.855	1142.57	136.165	548.432	0.801102	0.857667	-0.0565648	-0.0495695	No effect on exon inclusion detected		INCLUDE BOTH
EYS	ENSG00000188107	ENST00000370621.7	41	173	REF	EYS_Ex41_REF	TGTATCCATCTCTAAACAAGTGCTCAAACCATGCGGCTTTCTCTCAACCCACAGCTGCAATTGTACCACTGGGTGGAAAGGATCATTCTGCACAGAGACAGTTTCTACCTGTGATCCTGAACATGACCCTCCACACCACTGTAGCAGAGGAGCAACCTGCATTTCATTACCTCATGGATACACCTGTTTCTGTCCTCTAGGAACCACTGGAATCTACTGTGAACAAGGTGAGGCAGAATTTCAAATCATTTTGCTGTCCACAAATATAAC		7379	68683	76062	include	79.8656	819.128	42.3287	384.99	0.900943	0.901394	-0.000450778	21954	139419	161373	include	160.28	1042.39	83.3457	500.346	0.857209	0.857667	-0.000457724	-0.000454251	No effect on exon inclusion detected		INCLUDE BOTH
EYS	ENSG00000188107	ENST00000370621.7	41	173	VAR	EYS_c.7899-21C>A	TGTATCCATCTCTAAACAAGTGCTCAAACCATGAGGCTTTCTCTCAACCCACAGCTGCAATTGTACCACTGGGTGGAAAGGATCATTCTGCACAGAGACAGTTTCTACCTGTGATCCTGAACATGACCCTCCACACCACTGTAGCAGAGGAGCAACCTGCATTTCATTACCTCATGGATACACCTGTTTCTGTCCTCTAGGAACCACTGGAATCTACTGTGAACAAGGTGAGGCAGAATTTCAAATCATTTTGCTGTCCACAAATATAAC		11701	7986	19687	include	126.644	95.2428	67.1214	44.7641	0.400089	0.901394	-0.501306	2000	26831	28831	include	14.6015	200.606	7.59276	96.2908	0.926911	0.857667	0.0692439	-0.216031	No effect on exon inclusion detected		INCLUDE BOTH
EYS	ENSG00000188107	ENST00000370621.7	41	173	VAR	EYS_c.7899-21C>G	TGTATCCATCTCTAAACAAGTGCTCAAACCATGGGGCTTTCTCTCAACCCACAGCTGCAATTGTACCACTGGGTGGAAAGGATCATTCTGCACAGAGACAGTTTCTACCTGTGATCCTGAACATGACCCTCCACACCACTGTAGCAGAGGAGCAACCTGCATTTCATTACCTCATGGATACACCTGTTTCTGTCCTCTAGGAACCACTGGAATCTACTGTGAACAAGGTGAGGCAGAATTTCAAATCATTTTGCTGTCCACAAATATAAC		3679	19088	22767	include	39.8191	227.648	21.1041	106.994	0.835251	0.901394	-0.0661435	6427	25895	32322	include	46.9218	193.608	24.3993	92.9317	0.792047	0.857667	-0.0656198	-0.0658817	No effect on exon inclusion detected		INCLUDE BOTH
EYS	ENSG00000188107	ENST00000370621.7	41	173	VAR	EYS_c.7899-24A>T	TGTATCCATCTCTAAACAAGTGCTCAAACCTTGCGGCTTTCTCTCAACCCACAGCTGCAATTGTACCACTGGGTGGAAAGGATCATTCTGCACAGAGACAGTTTCTACCTGTGATCCTGAACATGACCCTCCACACCACTGTAGCAGAGGAGCAACCTGCATTTCATTACCTCATGGATACACCTGTTTCTGTCCTCTAGGAACCACTGGAATCTACTGTGAACAAGGTGAGGCAGAATTTCAAATCATTTTGCTGTCCACAAATATAAC		2815	18924	21739	include	30.4677	225.692	16.1479	106.075	0.867882	0.901394	-0.0335126	3941	80625	84566	include	28.7722	602.805	14.9615	289.346	0.950834	0.857667	0.0931672	0.0298273	No effect on exon inclusion detected		INCLUDE BOTH
EYS	ENSG00000188107	ENST00000370621.7	41	173	VAR	EYS_c.7899-29A>G	TGTATCCATCTCTAAACAAGTGCTCGAACCATGCGGCTTTCTCTCAACCCACAGCTGCAATTGTACCACTGGGTGGAAAGGATCATTCTGCACAGAGACAGTTTCTACCTGTGATCCTGAACATGACCCTCCACACCACTGTAGCAGAGGAGCAACCTGCATTTCATTACCTCATGGATACACCTGTTTCTGTCCTCTAGGAACCACTGGAATCTACTGTGAACAAGGTGAGGCAGAATTTCAAATCATTTTGCTGTCCACAAATATAAC		23	16678	16701	include	0.248937	198.905	0.131937	93.4856	0.998591	0.901394	0.0971964	8721	48002	56723	include	63.6696	358.894	33.1082	172.269	0.838793	0.857667	-0.0188738	0.0391613	No effect on exon inclusion detected		INCLUDE BOTH
EYS	ENSG00000188107	ENST00000370621.7	41	173	VAR	EYS_c.7899-30C>T	TGTATCCATCTCTAAACAAGTGCTTAAACCATGCGGCTTTCTCTCAACCCACAGCTGCAATTGTACCACTGGGTGGAAAGGATCATTCTGCACAGAGACAGTTTCTACCTGTGATCCTGAACATGACCCTCCACACCACTGTAGCAGAGGAGCAACCTGCATTTCATTACCTCATGGATACACCTGTTTCTGTCCTCTAGGAACCACTGGAATCTACTGTGAACAAGGTGAGGCAGAATTTCAAATCATTTTGCTGTCCACAAATATAAC		2400	21330	23730	include	25.9761	254.386	13.7673	119.562	0.896742	0.901394	-0.00465257	5942	36361	42303	include	43.3809	271.858	22.5581	130.492	0.85261	0.857667	-0.00505719	-0.00485488	No effect on exon inclusion detected		INCLUDE BOTH
EYS	ENSG00000188107	ENST00000370621.7	41	173	VAR	EYS_c.7899-32C>T	TGTATCCATCTCTAAACAAGTGTTCAAACCATGCGGCTTTCTCTCAACCCACAGCTGCAATTGTACCACTGGGTGGAAAGGATCATTCTGCACAGAGACAGTTTCTACCTGTGATCCTGAACATGACCCTCCACACCACTGTAGCAGAGGAGCAACCTGCATTTCATTACCTCATGGATACACCTGTTTCTGTCCTCTAGGAACCACTGGAATCTACTGTGAACAAGGTGAGGCAGAATTTCAAATCATTTTGCTGTCCACAAATATAAC		2598	14730	17328	include	28.1191	175.673	14.9031	82.5664	0.8471	0.901394	-0.0542945	7595	40657	48252	include	55.449	303.978	28.8335	145.909	0.834995	0.857667	-0.0226722	-0.0384834	No effect on exon inclusion detected		INCLUDE BOTH
EYS	ENSG00000188107	ENST00000370621.7	41	173	VAR	EYS_c.7899-34T>A	TGTATCCATCTCTAAACAAGAGCTCAAACCATGCGGCTTTCTCTCAACCCACAGCTGCAATTGTACCACTGGGTGGAAAGGATCATTCTGCACAGAGACAGTTTCTACCTGTGATCCTGAACATGACCCTCCACACCACTGTAGCAGAGGAGCAACCTGCATTTCATTACCTCATGGATACACCTGTTTCTGTCCTCTAGGAACCACTGGAATCTACTGTGAACAAGGTGAGGCAGAATTTCAAATCATTTTGCTGTCCACAAATATAAC		23203	41961	65164	include	251.134	500.436	133.101	235.205	0.638613	0.901394	-0.262782	12355	86497	98852	include	90.2005	646.708	46.9043	310.42	0.868735	0.857667	0.0110676	-0.125857	No effect on exon inclusion detected		INCLUDE BOTH
EYS	ENSG00000188107	ENST00000370621.7	41	173	VAR	EYS_c.7899-3C>T	TGTATCCATCTCTAAACAAGTGCTCAAACCATGCGGCTTTCTCTCAACCCATAGCTGCAATTGTACCACTGGGTGGAAAGGATCATTCTGCACAGAGACAGTTTCTACCTGTGATCCTGAACATGACCCTCCACACCACTGTAGCAGAGGAGCAACCTGCATTTCATTACCTCATGGATACACCTGTTTCTGTCCTCTAGGAACCACTGGAATCTACTGTGAACAAGGTGAGGCAGAATTTCAAATCATTTTGCTGTCCACAAATATAAC		5166	15858	21024	include	55.9135	189.126	29.6341	88.8892	0.749972	0.901394	-0.151422	58611	28293	86904	include	427.903	211.537	222.51	101.538	0.313342	0.857667	-0.544325	-0.347873	Variant shows effect on exon inclusion		INCLUDE BOTH
EYS	ENSG00000188107	ENST00000370621.7	41	173	VAR	EYS_c.7899-48C>T	TGTATCTATCTCTAAACAAGTGCTCAAACCATGCGGCTTTCTCTCAACCCACAGCTGCAATTGTACCACTGGGTGGAAAGGATCATTCTGCACAGAGACAGTTTCTACCTGTGATCCTGAACATGACCCTCCACACCACTGTAGCAGAGGAGCAACCTGCATTTCATTACCTCATGGATACACCTGTTTCTGTCCTCTAGGAACCACTGGAATCTACTGTGAACAAGGTGAGGCAGAATTTCAAATCATTTTGCTGTCCACAAATATAAC		1683	25680	27363	include	18.2157	306.265	9.65433	143.945	0.937146	0.901394	0.0357516	22954	79925	102879	include	167.581	597.571	87.1421	286.834	0.766985	0.857667	-0.0906821	-0.0274652	No effect on exon inclusion detected		INCLUDE BOTH
EYS	ENSG00000188107	ENST00000370621.7	41	173	VAR	EYS_c.7899-5C>T	TGTATCCATCTCTAAACAAGTGCTCAAACCATGCGGCTTTCTCTCAACCTACAGCTGCAATTGTACCACTGGGTGGAAAGGATCATTCTGCACAGAGACAGTTTCTACCTGTGATCCTGAACATGACCCTCCACACCACTGTAGCAGAGGAGCAACCTGCATTTCATTACCTCATGGATACACCTGTTTCTGTCCTCTAGGAACCACTGGAATCTACTGTGAACAAGGTGAGGCAGAATTTCAAATCATTTTGCTGTCCACAAATATAAC		2506	25891	28397	include	27.1233	308.782	14.3754	145.127	0.909874	0.901394	0.00847962	3153	86279	89432	include	23.0192	645.078	11.97	309.637	0.962781	0.857667	0.105114	0.0567967	No effect on exon inclusion detected		INCLUDE BOTH
EYS	ENSG00000188107	ENST00000370621.7	41	173	VAR	EYS_c.7971C>T	TGTATCCATCTCTAAACAAGTGCTCAAACCATGCGGCTTTCTCTCAACCCACAGCTGCAATTGTACCACTGGGTGGAAAGGATCATTCTGCACAGAGACAGTTTCTACCTGTGATCCTGAACATGATCCTCCACACCACTGTAGCAGAGGAGCAACCTGCATTTCATTACCTCATGGATACACCTGTTTCTGTCCTCTAGGAACCACTGGAATCTACTGTGAACAAGGTGAGGCAGAATTTCAAATCATTTTGCTGTCCACAAATATAAC		26	8556	8582	include	0.281407	102.041	0.149146	47.9591	0.9969	0.901394	0.0955055	2543	53888	56431	include	18.5658	402.902	9.65419	193.393	0.952453	0.857667	0.0947864	0.095146	No effect on exon inclusion detected		INCLUDE BOTH
EYS	ENSG00000188107	ENST00000370621.7	41	173	VAR	EYS_c.7980C>T	TGTATCCATCTCTAAACAAGTGCTCAAACCATGCGGCTTTCTCTCAACCCACAGCTGCAATTGTACCACTGGGTGGAAAGGATCATTCTGCACAGAGACAGTTTCTACCTGTGATCCTGAACATGACCCTCCACATCACTGTAGCAGAGGAGCAACCTGCATTTCATTACCTCATGGATACACCTGTTTCTGTCCTCTAGGAACCACTGGAATCTACTGTGAACAAGGTGAGGCAGAATTTCAAATCATTTTGCTGTCCACAAATATAAC		18928	30559	49487	include	204.865	364.453	108.578	171.293	0.612042	0.901394	-0.289352	10267	33180	43447	include	74.9566	248.075	38.9774	119.076	0.753391	0.857667	-0.104276	-0.196814	No effect on exon inclusion detected		INCLUDE BOTH
EYS	ENSG00000188107	ENST00000370621.7	41	173	VAR	EYS_c.7986T>C	TGTATCCATCTCTAAACAAGTGCTCAAACCATGCGGCTTTCTCTCAACCCACAGCTGCAATTGTACCACTGGGTGGAAAGGATCATTCTGCACAGAGACAGTTTCTACCTGTGATCCTGAACATGACCCTCCACACCACTGCAGCAGAGGAGCAACCTGCATTTCATTACCTCATGGATACACCTGTTTCTGTCCTCTAGGAACCACTGGAATCTACTGTGAACAAGGTGAGGCAGAATTTCAAATCATTTTGCTGTCCACAAATATAAC		3189	20194	23383	include	34.5157	240.838	18.2933	113.194	0.860874	0.901394	-0.0405205	21809	70010	91819	include	159.222	523.44	82.7952	251.251	0.752145	0.857667	-0.105522	-0.0730214	No effect on exon inclusion detected		INCLUDE BOTH
EYS	ENSG00000188107	ENST00000370621.7	41	173	VAR	EYS_c.7989C>T	TGTATCCATCTCTAAACAAGTGCTCAAACCATGCGGCTTTCTCTCAACCCACAGCTGCAATTGTACCACTGGGTGGAAAGGATCATTCTGCACAGAGACAGTTTCTACCTGTGATCCTGAACATGACCCTCCACACCACTGTAGTAGAGGAGCAACCTGCATTTCATTACCTCATGGATACACCTGTTTCTGTCCTCTAGGAACCACTGGAATCTACTGTGAACAAGGTGAGGCAGAATTTCAAATCATTTTGCTGTCCACAAATATAAC		9864	69731	79595	include	106.762	831.627	56.5836	390.865	0.873542	0.901394	-0.0278527	5496	67359	72855	include	40.1248	503.619	20.8649	241.737	0.920546	0.857667	0.0628786	0.0175129	No effect on exon inclusion detected		INCLUDE BOTH
EYS	ENSG00000188107	ENST00000370621.7	41	173	VAR	EYS_c.7990A>C	TGTATCCATCTCTAAACAAGTGCTCAAACCATGCGGCTTTCTCTCAACCCACAGCTGCAATTGTACCACTGGGTGGAAAGGATCATTCTGCACAGAGACAGTTTCTACCTGTGATCCTGAACATGACCCTCCACACCACTGTAGCCGAGGAGCAACCTGCATTTCATTACCTCATGGATACACCTGTTTCTGTCCTCTAGGAACCACTGGAATCTACTGTGAACAAGGTGAGGCAGAATTTCAAATCATTTTGCTGTCCACAAATATAAC		1103	14921	16024	include	11.9382	177.951	6.32723	83.637	0.92967	0.901394	0.0282753	4689	24765	29454	include	34.2331	185.159	17.8012	88.8764	0.833131	0.857667	-0.0245363	0.00186949	No effect on exon inclusion detected		INCLUDE BOTH
EYS	ENSG00000188107	ENST00000370621.7	41	173	VAR	EYS_c.8031T>C	TGTATCCATCTCTAAACAAGTGCTCAAACCATGCGGCTTTCTCTCAACCCACAGCTGCAATTGTACCACTGGGTGGAAAGGATCATTCTGCACAGAGACAGTTTCTACCTGTGATCCTGAACATGACCCTCCACACCACTGTAGCAGAGGAGCAACCTGCATTTCATTACCTCATGGATACACCTGCTTCTGTCCTCTAGGAACCACTGGAATCTACTGTGAACAAGGTGAGGCAGAATTTCAAATCATTTTGCTGTCCACAAATATAAC		5474	14031	19505	include	59.2471	167.337	31.4009	78.6483	0.714665	0.901394	-0.18673	9906	11933	21839	include	72.321	89.2188	37.6069	42.825	0.532438	0.857667	-0.325229	-0.255979	No effect on exon inclusion detected		INCLUDE BOTH
EYS	ENSG00000188107	ENST00000370621.7	41	173	VAR	EYS_c.8034C>T	TGTATCCATCTCTAAACAAGTGCTCAAACCATGCGGCTTTCTCTCAACCCACAGCTGCAATTGTACCACTGGGTGGAAAGGATCATTCTGCACAGAGACAGTTTCTACCTGTGATCCTGAACATGACCCTCCACACCACTGTAGCAGAGGAGCAACCTGCATTTCATTACCTCATGGATACACCTGTTTTTGTCCTCTAGGAACCACTGGAATCTACTGTGAACAAGGTGAGGCAGAATTTCAAATCATTTTGCTGTCCACAAATATAAC		5022	95214	100236	include	54.3549	1135.54	28.8081	533.705	0.948787	0.901394	0.0473926	35326	179614	214940	include	257.906	1342.91	134.111	644.597	0.827778	0.857667	-0.0298893	0.00875162	No effect on exon inclusion detected		INCLUDE BOTH
EYS	ENSG00000188107	ENST00000370621.7	41	173	VAR	EYS_c.8040T>C	TGTATCCATCTCTAAACAAGTGCTCAAACCATGCGGCTTTCTCTCAACCCACAGCTGCAATTGTACCACTGGGTGGAAAGGATCATTCTGCACAGAGACAGTTTCTACCTGTGATCCTGAACATGACCCTCCACACCACTGTAGCAGAGGAGCAACCTGCATTTCATTACCTCATGGATACACCTGTTTCTGTCCCCTAGGAACCACTGGAATCTACTGTGAACAAGGTGAGGCAGAATTTCAAATCATTTTGCTGTCCACAAATATAAC		2910	15927	18837	include	31.496	189.949	16.6929	89.276	0.842474	0.901394	-0.0589204	8521	47286	55807	include	62.2095	353.541	32.3489	169.7	0.839895	0.857667	-0.0177719	-0.0383461	No effect on exon inclusion detected		INCLUDE BOTH
EYS	ENSG00000188107	ENST00000370621.7	41	173	VAR	EYS_c.8064T>C	TGTATCCATCTCTAAACAAGTGCTCAAACCATGCGGCTTTCTCTCAACCCACAGCTGCAATTGTACCACTGGGTGGAAAGGATCATTCTGCACAGAGACAGTTTCTACCTGTGATCCTGAACATGACCCTCCACACCACTGTAGCAGAGGAGCAACCTGCATTTCATTACCTCATGGATACACCTGTTTCTGTCCTCTAGGAACCACTGGAATCTACTGCGAACAAGGTGAGGCAGAATTTCAAATCATTTTGCTGTCCACAAATATAAC		4107	19018	23125	include	44.4515	226.813	23.5593	106.602	0.818999	0.901394	-0.0823951	6079	28256	34335	include	44.3811	211.26	23.0782	101.405	0.814608	0.857667	-0.0430592	-0.0627271	No effect on exon inclusion detected		INCLUDE BOTH
EYS	ENSG00000188107	ENST00000370621.7	41	173	VAR	EYS_c.8071+28T>C	TGTATCCATCTCTAAACAAGTGCTCAAACCATGCGGCTTTCTCTCAACCCACAGCTGCAATTGTACCACTGGGTGGAAAGGATCATTCTGCACAGAGACAGTTTCTACCTGTGATCCTGAACATGACCCTCCACACCACTGTAGCAGAGGAGCAACCTGCATTTCATTACCTCATGGATACACCTGTTTCTGTCCTCTAGGAACCACTGGAATCTACTGTGAACAAGGTGAGGCAGAATTTCAAATCATTTTGCCGTCCACAAATATAAC		739	20932	21671	include	7.99846	249.64	4.23918	117.331	0.96513	0.901394	0.0637354	6260	32912	39172	include	45.7026	246.071	23.7653	118.114	0.832497	0.857667	-0.0251705	0.0192824	No effect on exon inclusion detected		INCLUDE BOTH
EYS	ENSG00000188107	ENST00000370621.7	41	173	VAR	EYS_c.8071+29G>C	TGTATCCATCTCTAAACAAGTGCTCAAACCATGCGGCTTTCTCTCAACCCACAGCTGCAATTGTACCACTGGGTGGAAAGGATCATTCTGCACAGAGACAGTTTCTACCTGTGATCCTGAACATGACCCTCCACACCACTGTAGCAGAGGAGCAACCTGCATTTCATTACCTCATGGATACACCTGTTTCTGTCCTCTAGGAACCACTGGAATCTACTGTGAACAAGGTGAGGCAGAATTTCAAATCATTTTGCTCTCCACAAATATAAC		763	3725	4488	exclude	8.25822	44.4252	4.37686	20.8798	0.826705	0.901394	-0.0746893	5983	60665	66648	include	43.6803	453.571	22.7137	217.714	0.905528	0.857667	0.0478608	-0.0134142
EYS	ENSG00000188107	ENST00000370621.7	41	173	VAR	EYS_c.8071+32C>T	TGTATCCATCTCTAAACAAGTGCTCAAACCATGCGGCTTTCTCTCAACCCACAGCTGCAATTGTACCACTGGGTGGAAAGGATCATTCTGCACAGAGACAGTTTCTACCTGTGATCCTGAACATGACCCTCCACACCACTGTAGCAGAGGAGCAACCTGCATTTCATTACCTCATGGATACACCTGTTTCTGTCCTCTAGGAACCACTGGAATCTACTGTGAACAAGGTGAGGCAGAATTTCAAATCATTTTGCTGTCTACAAATATAAC		2292	12487	14779	include	24.8071	148.923	13.1478	69.9937	0.841862	0.901394	-0.0595318	4216	53284	57500	include	30.7799	398.386	16.0055	191.225	0.922765	0.857667	0.0650976	0.00278293	No effect on exon inclusion detected		INCLUDE BOTH
EYS	ENSG00000188107	ENST00000370621.7	41	173	VAR	EYS_c.8071+33A>G	TGTATCCATCTCTAAACAAGTGCTCAAACCATGCGGCTTTCTCTCAACCCACAGCTGCAATTGTACCACTGGGTGGAAAGGATCATTCTGCACAGAGACAGTTTCTACCTGTGATCCTGAACATGACCCTCCACACCACTGTAGCAGAGGAGCAACCTGCATTTCATTACCTCATGGATACACCTGTTTCTGTCCTCTAGGAACCACTGGAATCTACTGTGAACAAGGTGAGGCAGAATTTCAAATCATTTTGCTGTCCGCAAATATAAC		1324	2947	4271	exclude	14.3301	35.1466	7.59497	16.5189	0.685037	0.901394	-0.216357	4924	21262	26186	include	35.9488	158.968	18.6934	76.3049	0.803224	0.857667	-0.054443	-0.1354
EYS	ENSG00000188107	ENST00000370621.7	41	173	VAR	EYS_c.8071+34C>T	TGTATCCATCTCTAAACAAGTGCTCAAACCATGCGGCTTTCTCTCAACCCACAGCTGCAATTGTACCACTGGGTGGAAAGGATCATTCTGCACAGAGACAGTTTCTACCTGTGATCCTGAACATGACCCTCCACACCACTGTAGCAGAGGAGCAACCTGCATTTCATTACCTCATGGATACACCTGTTTCTGTCCTCTAGGAACCACTGGAATCTACTGTGAACAAGGTGAGGCAGAATTTCAAATCATTTTGCTGTCCATAAATATAAC		875	13904	14779	include	9.47044	165.822	5.01933	77.9364	0.939494	0.901394	0.0380996	14858	19315	34173	include	108.474	144.411	56.4066	69.3175	0.551346	0.857667	-0.306321	-0.134111	No effect on exon inclusion detected		INCLUDE BOTH
EYS	ENSG00000188107	ENST00000370621.7	41	173	VAR	EYS_c.8071+39A>G	TGTATCCATCTCTAAACAAGTGCTCAAACCATGCGGCTTTCTCTCAACCCACAGCTGCAATTGTACCACTGGGTGGAAAGGATCATTCTGCACAGAGACAGTTTCTACCTGTGATCCTGAACATGACCCTCCACACCACTGTAGCAGAGGAGCAACCTGCATTTCATTACCTCATGGATACACCTGTTTCTGTCCTCTAGGAACCACTGGAATCTACTGTGAACAAGGTGAGGCAGAATTTCAAATCATTTTGCTGTCCACAAATGTAAC		506	23733	24239	include	5.47662	283.045	2.90261	133.031	0.978647	0.901394	0.0772526	1110	33597	34707	include	8.10381	251.193	4.21398	120.573	0.966231	0.857667	0.108563	0.0929081	No effect on exon inclusion detected		INCLUDE BOTH
EYS	ENSG00000188107	ENST00000370621.7	41	173	VAR	EYS_c.8071+5G>A	TGTATCCATCTCTAAACAAGTGCTCAAACCATGCGGCTTTCTCTCAACCCACAGCTGCAATTGTACCACTGGGTGGAAAGGATCATTCTGCACAGAGACAGTTTCTACCTGTGATCCTGAACATGACCCTCCACACCACTGTAGCAGAGGAGCAACCTGCATTTCATTACCTCATGGATACACCTGTTTCTGTCCTCTAGGAACCACTGGAATCTACTGTGAACAAGGTGAAGCAGAATTTCAAATCATTTTGCTGTCCACAAATATAAC		5176	36814	41990	include	56.0217	439.052	29.6915	206.354	0.874213	0.901394	-0.0271813	15718	17957	33675	include	114.753	134.258	59.6715	64.4439	0.519226	0.857667	-0.338441	-0.182811	No effect on exon inclusion detected		INCLUDE BOTH
EYS	ENSG00000188107	ENST00000370621.7	41	173	VAR	EYS_c.8071+5G>T	TGTATCCATCTCTAAACAAGTGCTCAAACCATGCGGCTTTCTCTCAACCCACAGCTGCAATTGTACCACTGGGTGGAAAGGATCATTCTGCACAGAGACAGTTTCTACCTGTGATCCTGAACATGACCCTCCACACCACTGTAGCAGAGGAGCAACCTGCATTTCATTACCTCATGGATACACCTGTTTCTGTCCTCTAGGAACCACTGGAATCTACTGTGAACAAGGTGATGCAGAATTTCAAATCATTTTGCTGTCCACAAATATAAC		3955	64489	68444	include	42.8064	769.11	22.6874	361.482	0.940944	0.901394	0.03955	9051	71186	80237	include	66.0789	532.233	34.361	255.472	0.881445	0.857667	0.0237783	0.0316642	No effect on exon inclusion detected		INCLUDE BOTH
EYS	ENSG00000188107	ENST00000370621.7	42	63	AS	EYS_Ex42_AS	AGAGGTTTCAAAGATCCAAAGAGTGTCTGCCACGACAGAAGATATTAGACTGCTGATAAAGAGCCACAAATAGCAGCAGACAAAAAAGACCCTTCTCTTGTCTTCTTATCACTTATCCTCATTGTGATCTTGGAAAAGCCAAAACCAGCAGAACGGAAAGTGAAGAAGGAGGGTAAGGACCAGTACAAACAGCAAAACAAAAACATACGACTACCCTGACTACCCTAGTACAGCTTTCTAAATTTGAGTCAGATGAGCTGTGGAAAAAGG		9440	45142	54582	include	102.172	538.373	54.1514	253.035	0.823718	0.60984	0.213878	30797	32634	63431	include	224.841	243.993	116.917	117.117	0.500426	0.767537	-0.267111	-0.0266161	No effect on exon inclusion detected		INCLUDE BOTH
EYS	ENSG00000188107	ENST00000370621.7	42	63	DS	EYS_Ex42_DS	AGAGGTTTCAAAGATCCAAAGAGTGTCTGCCACGACAGAAGATATTAGACTGCTGATAAAGAGCCACAAATAGCAGCAGACAAAAAAGACCCTTCTCTTGTCTTCTTAGCACTTATCCTCATTGTGATCTTGGAAAAGCCAAAACCAGCAGAACGGAAAGTGAAGAAGGAGGTTAAGGACCAGTACAAACAGCAAAACAAAAACATACGACTACCCTGACTACCCTAGTACAGCTTTCTAAATTTGAGTCAGATGAGCTGTGGAAAAAGG		65443	6413	71856	include	708.313	76.4828	375.406	35.9469	0.0873871	0.60984	-0.522453	48555	17328	65883	include	354.487	129.555	184.333	62.1866	0.252258	0.767537	-0.515279	-0.518866	Control shows effect on exon inclusion		INCLUDE BOTH
EYS	ENSG00000188107	ENST00000370621.7	42	63	REF	EYS_Ex42_REF	AGAGGTTTCAAAGATCCAAAGAGTGTCTGCCACGACAGAAGATATTAGACTGCTGATAAAGAGCCACAAATAGCAGCAGACAAAAAAGACCCTTCTCTTGTCTTCTTAGCACTTATCCTCATTGTGATCTTGGAAAAGCCAAAACCAGCAGAACGGAAAGTGAAGAAGGAGGGTAAGGACCAGTACAAACAGCAAAACAAAAACATACGACTACCCTGACTACCCTAGTACAGCTTTCTAAATTTGAGTCAGATGAGCTGTGGAAAAAGG		18280	29093	47373	include	197.851	346.969	104.861	163.076	0.608635	0.60984	-0.00120493	15139	52679	67818	include	110.526	393.862	57.4734	189.054	0.766868	0.767537	-0.000668785	-0.000936858	No effect on exon inclusion detected		INCLUDE BOTH
EYS	ENSG00000188107	ENST00000370621.7	42	63	VAR	EYS_c.8072-15159G>C	AGAGGTTTCAAAGATCCAAAGAGTGTCTGCCACGACAGAAGATATTAGACTGCTGATAAAGAGCCACAAATAGCAGCAGACAAAAAAGACCCTTCTCTTGTCTTCTTAGCACTTATCCTCATTGTGATCTTGGAAAAGCCAAAACCAGCAGAACGGAAAGTGAAGAAGGAGGGTAAGGACCAGTACAAACAGCAAAACAAAAACATACGACTACCCTGACTACCCTAGTACAGCTTTCTAAATTTCAGTCAGATGAGCTGTGGAAAAAGG		6379	46351	52730	include	69.0422	552.792	36.5924	259.812	0.876546	0.60984	0.266706	12357	7479	19836	include	90.2151	55.9178	46.9118	26.8406	0.363928	0.767537	-0.403609	-0.0684515	No effect on exon inclusion detected		INCLUDE BOTH
EYS	ENSG00000188107	ENST00000370621.7	42	63	VAR	EYS_c.8072-15196G>T	AGAGGTTTCAAAGATCCAAAGAGTGTCTGCCACGACAGAAGATATTAGACTGCTGATAAAGAGCCACAAATAGCAGCAGACAAAAAAGACCCTTCTCTTGTCTTCTTAGCACTTATCCTCATTGTGATCTTGGAAAAGCCAAAACCAGCAGAACGGAAAGTGAAGAAGGAGGGTAAGGACCAGTACAAACAGCAAAACAAAAACATACTACTACCCTGACTACCCTAGTACAGCTTTCTAAATTTGAGTCAGATGAGCTGTGGAAAAAGG		14152	151724	165876	include	153.172	1809.49	81.1812	850.462	0.912862	0.60984	0.303022	26850	33658	60508	include	196.025	251.649	101.933	120.792	0.542337	0.767537	-0.2252	0.038911	No effect on exon inclusion detected		INCLUDE BOTH
EYS	ENSG00000188107	ENST00000370621.7	42	63	VAR	EYS_c.8072-15215C>G	AGAGGTTTCAAAGATCCAAAGAGTGTCTGCCACGACAGAAGATATTAGACTGCTGATAAAGAGCCACAAATAGCAGCAGACAAAAAAGACCCTTCTCTTGTCTTCTTAGCACTTATCCTCATTGTGATCTTGGAAAAGCCAAAACCAGCAGAACGGAAAGTGAAGAAGGAGGGTAAGGACCAGTACAAAGAGCAAAACAAAAACATACGACTACCCTGACTACCCTAGTACAGCTTTCTAAATTTGAGTCAGATGAGCTGTGGAAAAAGG		8013	30201	38214	include	86.7276	360.184	45.9656	169.286	0.786457	0.60984	0.176617	34545	28787	63332	include	252.204	215.23	131.146	103.311	0.440638	0.767537	-0.326898	-0.0751408	No effect on exon inclusion detected		INCLUDE BOTH
EYS	ENSG00000188107	ENST00000370621.7	42	63	VAR	EYS_c.8072-15221T>G	AGAGGTTTCAAAGATCCAAAGAGTGTCTGCCACGACAGAAGATATTAGACTGCTGATAAAGAGCCACAAATAGCAGCAGACAAAAAAGACCCTTCTCTTGTCTTCTTAGCACTTATCCTCATTGTGATCTTGGAAAAGCCAAAACCAGCAGAACGGAAAGTGAAGAAGGAGGGTAAGGACCAGGACAAACAGCAAAACAAAAACATACGACTACCCTGACTACCCTAGTACAGCTTTCTAAATTTGAGTCAGATGAGCTGTGGAAAAAGG		9877	2344	12221	include	106.902	27.9551	56.6582	13.1389	0.188244	0.60984	-0.421596	21843	2107	23950	include	159.47	15.7533	82.9243	7.56158	0.0835664	0.767537	-0.68397	-0.552783	Variant shows effect on exon inclusion		INCLUDE BOTH
EYS	ENSG00000188107	ENST00000370621.7	42	63	VAR	EYS_c.8072-15313C>T	AGAGGTTTCAAAGATCCAAAGAGTGTCTGCCACGACAGAAGATATTAGACTGCTGATAAAGAGCCACAAATAGCAGCAGACAAAAAAGACCTTTCTCTTGTCTTCTTAGCACTTATCCTCATTGTGATCTTGGAAAAGCCAAAACCAGCAGAACGGAAAGTGAAGAAGGAGGGTAAGGACCAGTACAAACAGCAAAACAAAAACATACGACTACCCTGACTACCCTAGTACAGCTTTCTAAATTTGAGTCAGATGAGCTGTGGAAAAAGG		6248	25374	31622	include	67.6243	302.616	35.8409	142.229	0.798726	0.60984	0.188886	37712	14364	52076	include	275.325	107.395	143.169	51.5494	0.264738	0.767537	-0.502799	-0.156956	No effect on exon inclusion detected		INCLUDE BOTH
EYS	ENSG00000188107	ENST00000370621.7	42	63	VAR	EYS_c.8072-15314C>A	AGAGGTTTCAAAGATCCAAAGAGTGTCTGCCACGACAGAAGATATTAGACTGCTGATAAAGAGCCACAAATAGCAGCAGACAAAAAAGACACTTCTCTTGTCTTCTTAGCACTTATCCTCATTGTGATCTTGGAAAAGCCAAAACCAGCAGAACGGAAAGTGAAGAAGGAGGGTAAGGACCAGTACAAACAGCAAAACAAAAACATACGACTACCCTGACTACCCTAGTACAGCTTTCTAAATTTGAGTCAGATGAGCTGTGGAAAAAGG		11719	6299	18018	include	126.839	75.1232	67.2246	35.3079	0.344358	0.60984	-0.265482	16748	21028	37776	include	122.273	157.219	63.5817	75.4651	0.542731	0.767537	-0.224805	-0.245144	No effect on exon inclusion detected		INCLUDE BOTH
EYS	ENSG00000188107	ENST00000370621.7	42	63	VAR	EYS_c.8072-15323A>C	AGAGGTTTCAAAGATCCAAAGAGTGTCTGCCACGACAGAAGATATTAGACTGCTGATAAAGAGCCACAAATAGCAGCAGACCAAAAAGACCCTTCTCTTGTCTTCTTAGCACTTATCCTCATTGTGATCTTGGAAAAGCCAAAACCAGCAGAACGGAAAGTGAAGAAGGAGGGTAAGGACCAGTACAAACAGCAAAACAAAAACATACGACTACCCTGACTACCCTAGTACAGCTTTCTAAATTTGAGTCAGATGAGCTGTGGAAAAAGG		9473	54867	64340	include	102.53	654.356	54.3407	307.547	0.849841	0.60984	0.240001	25106	32336	57442	include	183.292	241.765	95.3119	116.047	0.549052	0.767537	-0.218485	0.0107582	No effect on exon inclusion detected		INCLUDE BOTH
EYS	ENSG00000188107	ENST00000370621.7	42	63	VAR	EYS_c.8072-15332G>A	AGAGGTTTCAAAGATCCAAAGAGTGTCTGCCACGACAGAAGATATTAGACTGCTGATAAAGAGCCACAAATAACAGCAGACAAAAAAGACCCTTCTCTTGTCTTCTTAGCACTTATCCTCATTGTGATCTTGGAAAAGCCAAAACCAGCAGAACGGAAAGTGAAGAAGGAGGGTAAGGACCAGTACAAACAGCAAAACAAAAACATACGACTACCCTGACTACCCTAGTACAGCTTTCTAAATTTGAGTCAGATGAGCTGTGGAAAAAGG		2061	17836	19897	include	22.3069	212.716	11.8227	99.9765	0.894251	0.60984	0.284411	14285	56182	70467	include	104.291	420.053	54.2313	201.625	0.78804	0.767537	0.0205036	0.152457	No effect on exon inclusion detected		INCLUDE BOTH
EYS	ENSG00000188107	ENST00000370621.7	42	63	VAR	EYS_c.8072-15338C>T	AGAGGTTTCAAAGATCCAAAGAGTGTCTGCCACGACAGAAGATATTAGACTGCTGATAAAGAGCCATAAATAGCAGCAGACAAAAAAGACCCTTCTCTTGTCTTCTTAGCACTTATCCTCATTGTGATCTTGGAAAAGCCAAAACCAGCAGAACGGAAAGTGAAGAAGGAGGGTAAGGACCAGTACAAACAGCAAAACAAAAACATACGACTACCCTGACTACCCTAGTACAGCTTTCTAAATTTGAGTCAGATGAGCTGTGGAAAAAGG		16725	10118	26843	include	181.021	120.669	95.9409	56.7146	0.37152	0.60984	-0.23832	25022	19228	44250	include	182.679	143.761	94.993	69.0053	0.420768	0.767537	-0.346769	-0.292544	No effect on exon inclusion detected		INCLUDE BOTH
EYS	ENSG00000188107	ENST00000370621.7	42	63	VAR	EYS_c.8072-8C>A	AGAGGTTTCAAAGATCCAAAGAGTGTCTGCCACGACAGAAGATATTAGACTGCTGATAAAGAGCCACAAATAGCAGCAGACAAAAAAGACCCTTCTCTTGTATTCTTAGCACTTATCCTCATTGTGATCTTGGAAAAGCCAAAACCAGCAGAACGGAAAGTGAAGAAGGAGGGTAAGGACCAGTACAAACAGCAAAACAAAAACATACGACTACCCTGACTACCCTAGTACAGCTTTCTAAATTTGAGTCAGATGAGCTGTGGAAAAAGG		20738	6499	27237	include	224.455	77.5085	118.961	36.429	0.234436	0.60984	-0.375404	38137	3016	41153	include	278.428	22.5496	144.782	10.8238	0.0695588	0.767537	-0.697978	-0.536691	Variant shows effect on exon inclusion		INCLUDE BOTH
EYS	ENSG00000188107	ENST00000370621.7	42	63	VAR	EYS_c.8094G>A	AGAGGTTTCAAAGATCCAAAGAGTGTCTGCCACGACAGAAGATATTAGACTGCTGATAAAGAGCCACAAATAGCAGCAGACAAAAAAGACCCTTCTCTTGTCTTCTTAGCACTTATCCTCATTGTGATCTTAGAAAAGCCAAAACCAGCAGAACGGAAAGTGAAGAAGGAGGGTAAGGACCAGTACAAACAGCAAAACAAAAACATACGACTACCCTGACTACCCTAGTACAGCTTTCTAAATTTGAGTCAGATGAGCTGTGGAAAAAGG		6434	3668	10102	include	69.6375	43.7454	36.9079	20.5603	0.357769	0.60984	-0.252071	57624	5210	62834	include	420.697	38.9533	218.763	18.6976	0.07874	0.767537	-0.688797	-0.470434	Variant shows effect on exon inclusion		INCLUDE BOTH
EYS	ENSG00000188107	ENST00000370621.7	43	162	AS	EYS_Ex43_AS	GAGCAATGTTTTTTAATCCAGCAGATAACTCCCAGAGTTCTCTTTCTCTCCTTCCCTCATCTTTATCCATAAGTGATCCATCTTTCAGAAGCAATGAGTTATCCTGGATGTCTTTTGCTTCCTTTCATGTTCGAAAAAAGACACATATTCAATTGCAGTTTCAGCCTCTCGCTGCAGATGGTATCCTATTTTATGCTGCACAACACTTAAAAGCCCAATCAGGTAAGATTGGCAGGCTGTTTGTTTGCAGAATGAATTCCTAATAGTCTA		58109	100782	158891	include	628.934	1201.95	333.335	564.916	0.628906	0.945474	-0.316568	69721	144639	214360	include	509.014	1081.41	264.687	519.079	0.662288	0.845226	-0.182938	-0.249753	No effect on exon inclusion detected		INCLUDE BOTH
EYS	ENSG00000188107	ENST00000370621.7	43	162	DS	EYS_Ex43_DS	GAGCAATGTTTTTTAATCCAGCAGATAACTCCCAGAGTTCTCTTTCTCTCCTTCCCTCAGCTTTATCCATAAGTGATCCATCTTTCAGAAGCAATGAGTTATCCTGGATGTCTTTTGCTTCCTTTCATGTTCGAAAAAAGACACATATTCAATTGCAGTTTCAGCCTCTCGCTGCAGATGGTATCCTATTTTATGCTGCACAACACTTAAAAGCCCAATCAGTTAAGATTGGCAGGCTGTTTGTTTGCAGAATGAATTCCTAATAGTCTA		108747	2155	110902	include	1177.01	25.701	623.814	12.0795	0.0189961	0.945474	-0.926478	195667	34160	229827	include	1428.51	255.402	742.826	122.593	0.141657	0.845226	-0.703568	-0.815023	Control shows strong effect on exon inclusion		INCLUDE BOTH
EYS	ENSG00000188107	ENST00000370621.7	43	162	REF	EYS_Ex43_REF	GAGCAATGTTTTTTAATCCAGCAGATAACTCCCAGAGTTCTCTTTCTCTCCTTCCCTCAGCTTTATCCATAAGTGATCCATCTTTCAGAAGCAATGAGTTATCCTGGATGTCTTTTGCTTCCTTTCATGTTCGAAAAAAGACACATATTCAATTGCAGTTTCAGCCTCTCGCTGCAGATGGTATCCTATTTTATGCTGCACAACACTTAAAAGCCCAATCAGGTAAGATTGGCAGGCTGTTTGTTTGCAGAATGAATTCCTAATAGTCTA		6976	123167	130143	include	75.5037	1468.92	40.017	690.391	0.945213	0.945474	-0.000261513	25625	147480	173105	include	187.081	1102.66	97.2822	529.275	0.844735	0.845226	-0.000490491	-0.000376002	No effect on exon inclusion detected		INCLUDE BOTH
EYS	ENSG00000188107	ENST00000370621.7	43	162	VAR	EYS_c.8072-17T>C	GAGCAATGTTTTTTAATCCAGCAGATAACTCCCAGAGTTCTCTCTCTCTCCTTCCCTCAGCTTTATCCATAAGTGATCCATCTTTCAGAAGCAATGAGTTATCCTGGATGTCTTTTGCTTCCTTTCATGTTCGAAAAAAGACACATATTCAATTGCAGTTTCAGCCTCTCGCTGCAGATGGTATCCTATTTTATGCTGCACAACACTTAAAAGCCCAATCAGGTAAGATTGGCAGGCTGTTTGTTTGCAGAATGAATTCCTAATAGTCTA		14368	120617	134985	include	155.51	1438.5	82.4203	676.097	0.89134	0.945474	-0.0541341	5991	93094	99085	include	43.7387	696.031	22.7441	334.095	0.936262	0.845226	0.0910365	0.0184512	No effect on exon inclusion detected		INCLUDE BOTH
EYS	ENSG00000188107	ENST00000370621.7	43	162	VAR	EYS_c.8072-19C>T	GAGCAATGTTTTTTAATCCAGCAGATAACTCCCAGAGTTCTTTTTCTCTCCTTCCCTCAGCTTTATCCATAAGTGATCCATCTTTCAGAAGCAATGAGTTATCCTGGATGTCTTTTGCTTCCTTTCATGTTCGAAAAAAGACACATATTCAATTGCAGTTTCAGCCTCTCGCTGCAGATGGTATCCTATTTTATGCTGCACAACACTTAAAAGCCCAATCAGGTAAGATTGGCAGGCTGTTTGTTTGCAGAATGAATTCCTAATAGTCTA		5275	84540	89815	include	57.0932	1008.24	30.2594	473.874	0.939977	0.945474	-0.00549694	25165	46416	71581	include	183.723	347.036	95.5359	166.577	0.635517	0.845226	-0.209709	-0.107603	No effect on exon inclusion detected		INCLUDE BOTH
EYS	ENSG00000188107	ENST00000370621.7	43	162	VAR	EYS_c.8072-25A>G	GAGCAATGTTTTTTAATCCAGCAGATAACTCCCAGGGTTCTCTTTCTCTCCTTCCCTCAGCTTTATCCATAAGTGATCCATCTTTCAGAAGCAATGAGTTATCCTGGATGTCTTTTGCTTCCTTTCATGTTCGAAAAAAGACACATATTCAATTGCAGTTTCAGCCTCTCGCTGCAGATGGTATCCTATTTTATGCTGCACAACACTTAAAAGCCCAATCAGGTAAGATTGGCAGGCTGTTTGTTTGCAGAATGAATTCCTAATAGTCTA		18299	120650	138949	include	198.057	1438.9	104.97	676.282	0.865639	0.945474	-0.0798356	44721	114752	159473	include	326.496	857.96	169.778	411.821	0.708084	0.845226	-0.137142	-0.108489	No effect on exon inclusion detected		INCLUDE BOTH
EYS	ENSG00000188107	ENST00000370621.7	43	162	VAR	EYS_c.8072-27A>G	GAGCAATGTTTTTTAATCCAGCAGATAACTCCCGGAGTTCTCTTTCTCTCCTTCCCTCAGCTTTATCCATAAGTGATCCATCTTTCAGAAGCAATGAGTTATCCTGGATGTCTTTTGCTTCCTTTCATGTTCGAAAAAAGACACATATTCAATTGCAGTTTCAGCCTCTCGCTGCAGATGGTATCCTATTTTATGCTGCACAACACTTAAAAGCCCAATCAGGTAAGATTGGCAGGCTGTTTGTTTGCAGAATGAATTCCTAATAGTCTA		9231	77738	86969	include	99.9104	927.12	52.9525	435.747	0.891646	0.945474	-0.0538284	22927	70705	93632	include	167.384	528.636	87.0396	253.745	0.744591	0.845226	-0.100635	-0.0772316	No effect on exon inclusion detected		INCLUDE BOTH
EYS	ENSG00000188107	ENST00000370621.7	43	162	VAR	EYS_c.8072-30C>T	GAGCAATGTTTTTTAATCCAGCAGATAACTTCCAGAGTTCTCTTTCTCTCCTTCCCTCAGCTTTATCCATAAGTGATCCATCTTTCAGAAGCAATGAGTTATCCTGGATGTCTTTTGCTTCCTTTCATGTTCGAAAAAAGACACATATTCAATTGCAGTTTCAGCCTCTCGCTGCAGATGGTATCCTATTTTATGCTGCACAACACTTAAAAGCCCAATCAGGTAAGATTGGCAGGCTGTTTGTTTGCAGAATGAATTCCTAATAGTCTA		19263	102944	122207	include	208.49	1227.73	110.5	577.034	0.839281	0.945474	-0.106193	16417	77712	94129	include	119.856	581.025	62.3251	278.892	0.817345	0.845226	-0.0278811	-0.0670373	No effect on exon inclusion detected		INCLUDE BOTH
EYS	ENSG00000188107	ENST00000370621.7	43	162	VAR	EYS_c.8072-33A>G	GAGCAATGTTTTTTAATCCAGCAGATAGCTCCCAGAGTTCTCTTTCTCTCCTTCCCTCAGCTTTATCCATAAGTGATCCATCTTTCAGAAGCAATGAGTTATCCTGGATGTCTTTTGCTTCCTTTCATGTTCGAAAAAAGACACATATTCAATTGCAGTTTCAGCCTCTCGCTGCAGATGGTATCCTATTTTATGCTGCACAACACTTAAAAGCCCAATCAGGTAAGATTGGCAGGCTGTTTGTTTGCAGAATGAATTCCTAATAGTCTA		12479	98111	110590	include	135.065	1170.09	71.5843	549.944	0.884825	0.945474	-0.060649	21999	57645	79644	include	160.609	430.991	83.5165	206.876	0.712401	0.845226	-0.132825	-0.0967368	No effect on exon inclusion detected		INCLUDE BOTH
EYS	ENSG00000188107	ENST00000370621.7	43	162	VAR	EYS_c.8072-36A>G	GAGCAATGTTTTTTAATCCAGCAGGTAACTCCCAGAGTTCTCTTTCTCTCCTTCCCTCAGCTTTATCCATAAGTGATCCATCTTTCAGAAGCAATGAGTTATCCTGGATGTCTTTTGCTTCCTTTCATGTTCGAAAAAAGACACATATTCAATTGCAGTTTCAGCCTCTCGCTGCAGATGGTATCCTATTTTATGCTGCACAACACTTAAAAGCCCAATCAGGTAAGATTGGCAGGCTGTTTGTTTGCAGAATGAATTCCTAATAGTCTA		7851	27944	35795	include	84.9742	333.266	45.0363	156.635	0.776685	0.945474	-0.16879	24423	127331	151754	include	178.306	952.009	92.7189	456.964	0.831323	0.845226	-0.0139028	-0.0913462	No effect on exon inclusion detected		INCLUDE BOTH
EYS	ENSG00000188107	ENST00000370621.7	43	162	VAR	EYS_c.8072-41A>G	GAGCAATGTTTTTTAATCCGGCAGATAACTCCCAGAGTTCTCTTTCTCTCCTTCCCTCAGCTTTATCCATAAGTGATCCATCTTTCAGAAGCAATGAGTTATCCTGGATGTCTTTTGCTTCCTTTCATGTTCGAAAAAAGACACATATTCAATTGCAGTTTCAGCCTCTCGCTGCAGATGGTATCCTATTTTATGCTGCACAACACTTAAAAGCCCAATCAGGTAAGATTGGCAGGCTGTTTGTTTGCAGAATGAATTCCTAATAGTCTA		5685	99236	104921	include	61.5308	1183.51	32.6113	556.25	0.94462	0.945474	-0.000854651	15570	61763	77333	include	113.672	461.78	59.1096	221.654	0.789469	0.845226	-0.055757	-0.0283058	No effect on exon inclusion detected		INCLUDE BOTH
EYS	ENSG00000188107	ENST00000370621.7	43	162	VAR	EYS_c.8072-42C>A	GAGCAATGTTTTTTAATCAAGCAGATAACTCCCAGAGTTCTCTTTCTCTCCTTCCCTCAGCTTTATCCATAAGTGATCCATCTTTCAGAAGCAATGAGTTATCCTGGATGTCTTTTGCTTCCTTTCATGTTCGAAAAAAGACACATATTCAATTGCAGTTTCAGCCTCTCGCTGCAGATGGTATCCTATTTTATGCTGCACAACACTTAAAAGCCCAATCAGGTAAGATTGGCAGGCTGTTTGTTTGCAGAATGAATTCCTAATAGTCTA		10132	41398	51530	include	109.662	493.722	58.121	232.049	0.7997	0.945474	-0.145774	11639	63049	74688	include	84.9732	471.395	44.186	226.27	0.836624	0.845226	-0.00860206	-0.0771881	No effect on exon inclusion detected		INCLUDE BOTH
EYS	ENSG00000188107	ENST00000370621.7	43	162	VAR	EYS_c.8072-45A>C	GAGCAATGTTTTTTACTCCAGCAGATAACTCCCAGAGTTCTCTTTCTCTCCTTCCCTCAGCTTTATCCATAAGTGATCCATCTTTCAGAAGCAATGAGTTATCCTGGATGTCTTTTGCTTCCTTTCATGTTCGAAAAAAGACACATATTCAATTGCAGTTTCAGCCTCTCGCTGCAGATGGTATCCTATTTTATGCTGCACAACACTTAAAAGCCCAATCAGGTAAGATTGGCAGGCTGTTTGTTTGCAGAATGAATTCCTAATAGTCTA		12840	85282	98122	include	138.972	1017.09	73.6551	478.033	0.866491	0.945474	-0.0789829	26594	107448	134042	include	194.156	803.351	100.961	385.608	0.792505	0.845226	-0.0527212	-0.0658521	No effect on exon inclusion detected		INCLUDE BOTH
EYS	ENSG00000188107	ENST00000370621.7	43	162	VAR	EYS_c.8072-58G>T	GATCAATGTTTTTTAATCCAGCAGATAACTCCCAGAGTTCTCTTTCTCTCCTTCCCTCAGCTTTATCCATAAGTGATCCATCTTTCAGAAGCAATGAGTTATCCTGGATGTCTTTTGCTTCCTTTCATGTTCGAAAAAAGACACATATTCAATTGCAGTTTCAGCCTCTCGCTGCAGATGGTATCCTATTTTATGCTGCACAACACTTAAAAGCCCAATCAGGTAAGATTGGCAGGCTGTTTGTTTGCAGAATGAATTCCTAATAGTCTA		11146	155262	166408	include	120.637	1851.69	63.9377	870.294	0.931561	0.945474	-0.0139131	15413	88949	104362	include	112.526	665.04	58.5136	319.219	0.845093	0.845226	-0.000133065	-0.00702311	No effect on exon inclusion detected		INCLUDE BOTH
EYS	ENSG00000188107	ENST00000370621.7	43	162	VAR	EYS_c.8072-60G>A	AAGCAATGTTTTTTAATCCAGCAGATAACTCCCAGAGTTCTCTTTCTCTCCTTCCCTCAGCTTTATCCATAAGTGATCCATCTTTCAGAAGCAATGAGTTATCCTGGATGTCTTTTGCTTCCTTTCATGTTCGAAAAAAGACACATATTCAATTGCAGTTTCAGCCTCTCGCTGCAGATGGTATCCTATTTTATGCTGCACAACACTTAAAAGCCCAATCAGGTAAGATTGGCAGGCTGTTTGTTTGCAGAATGAATTCCTAATAGTCTA		2703	46840	49543	include	29.2555	558.624	15.5054	262.553	0.944237	0.945474	-0.00123749	30036	50832	80868	include	219.285	380.053	114.028	182.425	0.615359	0.845226	-0.229866	-0.115552	No effect on exon inclusion detected		INCLUDE BOTH
EYS	ENSG00000188107	ENST00000370621.7	43	162	VAR	EYS_c.8076A>G	GAGCAATGTTTTTTAATCCAGCAGATAACTCCCAGAGTTCTCTTTCTCTCCTTCCCTCAGCTTTGTCCATAAGTGATCCATCTTTCAGAAGCAATGAGTTATCCTGGATGTCTTTTGCTTCCTTTCATGTTCGAAAAAAGACACATATTCAATTGCAGTTTCAGCCTCTCGCTGCAGATGGTATCCTATTTTATGCTGCACAACACTTAAAAGCCCAATCAGGTAAGATTGGCAGGCTGTTTGTTTGCAGAATGAATTCCTAATAGTCTA		10691	43007	53698	include	115.713	512.911	61.3276	241.068	0.797194	0.945474	-0.14828	32431	84391	116822	include	236.77	630.962	123.12	302.862	0.710973	0.845226	-0.134253	-0.141267	No effect on exon inclusion detected		INCLUDE BOTH
EYS	ENSG00000188107	ENST00000370621.7	43	162	VAR	EYS_c.8151G>A	GAGCAATGTTTTTTAATCCAGCAGATAACTCCCAGAGTTCTCTTTCTCTCCTTCCCTCAGCTTTATCCATAAGTGATCCATCTTTCAGAAGCAATGAGTTATCCTGGATGTCTTTTGCTTCCTTTCATGTTCGAAAAAAAACACATATTCAATTGCAGTTTCAGCCTCTCGCTGCAGATGGTATCCTATTTTATGCTGCACAACACTTAAAAGCCCAATCAGGTAAGATTGGCAGGCTGTTTGTTTGCAGAATGAATTCCTAATAGTCTA		29648	50416	80064	include	320.891	601.272	170.072	282.598	0.624291	0.945474	-0.321183	24570	166680	191250	include	179.379	1246.21	93.277	598.18	0.865101	0.845226	0.0198749	-0.150654	No effect on exon inclusion detected		INCLUDE BOTH
EYS	ENSG00000188107	ENST00000370621.7	43	162	VAR	EYS_c.8157T>C	GAGCAATGTTTTTTAATCCAGCAGATAACTCCCAGAGTTCTCTTTCTCTCCTTCCCTCAGCTTTATCCATAAGTGATCCATCTTTCAGAAGCAATGAGTTATCCTGGATGTCTTTTGCTTCCTTTCATGTTCGAAAAAAGACACACATTCAATTGCAGTTTCAGCCTCTCGCTGCAGATGGTATCCTATTTTATGCTGCACAACACTTAAAAGCCCAATCAGGTAAGATTGGCAGGCTGTTTGTTTGCAGAATGAATTCCTAATAGTCTA		5444	85307	90751	include	58.9224	1017.39	31.2288	478.173	0.938695	0.945474	-0.00677924	11063	96772	107835	include	80.7679	723.53	41.9993	347.294	0.892114	0.845226	0.0468883	0.0200545	No effect on exon inclusion detected		INCLUDE BOTH
EYS	ENSG00000188107	ENST00000370621.7	43	162	VAR	EYS_c.8163A>G	GAGCAATGTTTTTTAATCCAGCAGATAACTCCCAGAGTTCTCTTTCTCTCCTTCCCTCAGCTTTATCCATAAGTGATCCATCTTTCAGAAGCAATGAGTTATCCTGGATGTCTTTTGCTTCCTTTCATGTTCGAAAAAAGACACATATTCAGTTGCAGTTTCAGCCTCTCGCTGCAGATGGTATCCTATTTTATGCTGCACAACACTTAAAAGCCCAATCAGGTAAGATTGGCAGGCTGTTTGTTTGCAGAATGAATTCCTAATAGTCTA		5977	82168	88145	include	64.6912	979.953	34.2863	460.578	0.930716	0.945474	-0.0147586	26388	96508	122896	include	192.652	721.556	100.179	346.347	0.775648	0.845226	-0.0695775	-0.0421681	No effect on exon inclusion detected		INCLUDE BOTH
EYS	ENSG00000188107	ENST00000370621.7	43	162	VAR	EYS_c.8233+13G>A	GAGCAATGTTTTTTAATCCAGCAGATAACTCCCAGAGTTCTCTTTCTCTCCTTCCCTCAGCTTTATCCATAAGTGATCCATCTTTCAGAAGCAATGAGTTATCCTGGATGTCTTTTGCTTCCTTTCATGTTCGAAAAAAGACACATATTCAATTGCAGTTTCAGCCTCTCGCTGCAGATGGTATCCTATTTTATGCTGCACAACACTTAAAAGCCCAATCAGGTAAGATTGGCAAGCTGTTTGTTTGCAGAATGAATTCCTAATAGTCTA		8179	65574	73753	include	88.5242	782.05	46.9178	367.563	0.886803	0.945474	-0.0586709	18974	147282	166256	include	138.524	1101.18	72.0325	528.564	0.880065	0.845226	0.0348394	-0.0119158	No effect on exon inclusion detected		INCLUDE BOTH
EYS	ENSG00000188107	ENST00000370621.7	43	162	VAR	EYS_c.8233+14G>A	GAGCAATGTTTTTTAATCCAGCAGATAACTCCCAGAGTTCTCTTTCTCTCCTTCCCTCAGCTTTATCCATAAGTGATCCATCTTTCAGAAGCAATGAGTTATCCTGGATGTCTTTTGCTTCCTTTCATGTTCGAAAAAAGACACATATTCAATTGCAGTTTCAGCCTCTCGCTGCAGATGGTATCCTATTTTATGCTGCACAACACTTAAAAGCCCAATCAGGTAAGATTGGCAGACTGTTTGTTTGCAGAATGAATTCCTAATAGTCTA		4210	71565	75775	include	45.5663	853.5	24.1502	401.145	0.943216	0.945474	-0.00225881	27759	49556	77315	include	202.661	370.513	105.384	177.846	0.627922	0.845226	-0.217304	-0.109781	No effect on exon inclusion detected		INCLUDE BOTH
EYS	ENSG00000188107	ENST00000370621.7	43	162	VAR	EYS_c.8233+15C>T	GAGCAATGTTTTTTAATCCAGCAGATAACTCCCAGAGTTCTCTTTCTCTCCTTCCCTCAGCTTTATCCATAAGTGATCCATCTTTCAGAAGCAATGAGTTATCCTGGATGTCTTTTGCTTCCTTTCATGTTCGAAAAAAGACACATATTCAATTGCAGTTTCAGCCTCTCGCTGCAGATGGTATCCTATTTTATGCTGCACAACACTTAAAAGCCCAATCAGGTAAGATTGGCAGGTTGTTTGTTTGCAGAATGAATTCCTAATAGTCTA		27936	102687	130623	include	302.361	1224.67	160.251	575.594	0.782221	0.945474	-0.163253	32409	130037	162446	include	236.609	972.241	123.037	466.676	0.791361	0.845226	-0.0538645	-0.108559	No effect on exon inclusion detected		INCLUDE BOTH
EYS	ENSG00000188107	ENST00000370621.7	43	162	VAR	EYS_c.8233+17G>A	GAGCAATGTTTTTTAATCCAGCAGATAACTCCCAGAGTTCTCTTTCTCTCCTTCCCTCAGCTTTATCCATAAGTGATCCATCTTTCAGAAGCAATGAGTTATCCTGGATGTCTTTTGCTTCCTTTCATGTTCGAAAAAAGACACATATTCAATTGCAGTTTCAGCCTCTCGCTGCAGATGGTATCCTATTTTATGCTGCACAACACTTAAAAGCCCAATCAGGTAAGATTGGCAGGCTATTTGTTTGCAGAATGAATTCCTAATAGTCTA		7834	96535	104369	include	84.7902	1151.3	44.9388	541.11	0.923319	0.945474	-0.0221553	13159	43277	56436	include	96.0703	323.567	49.9565	155.312	0.756628	0.845226	-0.0885973	-0.0553763	No effect on exon inclusion detected		INCLUDE BOTH
EYS	ENSG00000188107	ENST00000370621.7	43	162	VAR	EYS_c.8233+22T>C	GAGCAATGTTTTTTAATCCAGCAGATAACTCCCAGAGTTCTCTTTCTCTCCTTCCCTCAGCTTTATCCATAAGTGATCCATCTTTCAGAAGCAATGAGTTATCCTGGATGTCTTTTGCTTCCTTTCATGTTCGAAAAAAGACACATATTCAATTGCAGTTTCAGCCTCTCGCTGCAGATGGTATCCTATTTTATGCTGCACAACACTTAAAAGCCCAATCAGGTAAGATTGGCAGGCTGTTTGCTTGCAGAATGAATTCCTAATAGTCTA		12413	10728	23141	include	134.35	127.944	71.2057	60.1339	0.457851	0.945474	-0.487624	30862	53170	84032	include	225.315	397.533	117.164	190.816	0.619573	0.845226	-0.225653	-0.356638	Variant shows effect on exon inclusion		INCLUDE BOTH
EYS	ENSG00000188107	ENST00000370621.7	43	162	VAR	EYS_c.8233+23T>A	GAGCAATGTTTTTTAATCCAGCAGATAACTCCCAGAGTTCTCTTTCTCTCCTTCCCTCAGCTTTATCCATAAGTGATCCATCTTTCAGAAGCAATGAGTTATCCTGGATGTCTTTTGCTTCCTTTCATGTTCGAAAAAAGACACATATTCAATTGCAGTTTCAGCCTCTCGCTGCAGATGGTATCCTATTTTATGCTGCACAACACTTAAAAGCCCAATCAGGTAAGATTGGCAGGCTGTTTGTATGCAGAATGAATTCCTAATAGTCTA		19806	31902	51708	include	214.367	380.47	113.615	178.821	0.611488	0.945474	-0.333986	10992	107004	117996	include	80.2496	800.031	41.7298	384.015	0.901984	0.845226	0.0567582	-0.138614	No effect on exon inclusion detected		INCLUDE BOTH
EYS	ENSG00000188107	ENST00000370621.7	43	162	VAR	EYS_c.8233+25G>A	GAGCAATGTTTTTTAATCCAGCAGATAACTCCCAGAGTTCTCTTTCTCTCCTTCCCTCAGCTTTATCCATAAGTGATCCATCTTTCAGAAGCAATGAGTTATCCTGGATGTCTTTTGCTTCCTTTCATGTTCGAAAAAAGACACATATTCAATTGCAGTTTCAGCCTCTCGCTGCAGATGGTATCCTATTTTATGCTGCACAACACTTAAAAGCCCAATCAGGTAAGATTGGCAGGCTGTTTGTTTACAGAATGAATTCCTAATAGTCTA		7964	37674	45638	include	86.1972	449.308	45.6845	211.175	0.822142	0.945474	-0.123332	14869	84357	99226	include	108.555	630.708	56.4483	302.74	0.842845	0.845226	-0.00238124	-0.0628568	No effect on exon inclusion detected		INCLUDE BOTH
EYS	ENSG00000188107	ENST00000370621.7	43	162	VAR	EYS_c.8233+8T>G	GAGCAATGTTTTTTAATCCAGCAGATAACTCCCAGAGTTCTCTTTCTCTCCTTCCCTCAGCTTTATCCATAAGTGATCCATCTTTCAGAAGCAATGAGTTATCCTGGATGTCTTTTGCTTCCTTTCATGTTCGAAAAAAGACACATATTCAATTGCAGTTTCAGCCTCTCGCTGCAGATGGTATCCTATTTTATGCTGCACAACACTTAAAAGCCCAATCAGGTAAGATGGGCAGGCTGTTTGTTTGCAGAATGAATTCCTAATAGTCTA		8187	73380	81567	include	88.6108	875.146	46.9637	411.319	0.897522	0.945474	-0.0479521	12179	89445	101624	include	88.9156	668.749	46.2361	320.999	0.874097	0.845226	0.0288711	-0.00954049	No effect on exon inclusion detected		INCLUDE BOTH
FLVCR1	ENSG00000162769	ENST00000366971.4	2	145	AS	FLVCR1_Ex2_AS	GTTAATTGCCAGCATTTACTTTTTTCTCTAATGATAATAGCTGTTAACAGGACTATGTGTTTTTCATCTTGGAACTGCAGTTGGCTTTTTGCTACCACCAGTTTTAGTACCCAACACACAGAATGACACAAATCTCCTGGCTTGTAATATCAGCACCATGTTTTATGGAACATCAGCTGTTGCCACACTTTTATTTATTTTAACAGCAATTGGTAAGTGAATTACTTTCCCTAAAGCTTAAATGAATGCATGATAGAAATTTGAGAATAA		15293	2218	17511	include	165.522	26.4523	87.7264	12.4326	0.124129	0.798433	-0.674305	8532	4264	12796	exclude	62.2898	31.8804	32.3907	15.3026	0.320854	0.941082	-0.620227	-0.647266
FLVCR1	ENSG00000162769	ENST00000366971.4	2	145	DS	FLVCR1_Ex2_DS	GTTAATTGCCAGCATTTACTTTTTTCTCTAATGATAATAGCTGTTAACAGGACTATGTGTTTTTCAGCTTGGAACTGCAGTTGGCTTTTTGCTACCACCAGTTTTAGTACCCAACACACAGAATGACACAAATCTCCTGGCTTGTAATATCAGCACCATGTTTTATGGAACATCAGCTGTTGCCACACTTTTATTTATTTTAACAGCAATTGTTAAGTGAATTACTTTCCCTAAAGCTTAAATGAATGCATGATAGAAATTTGAGAATAA		24346	113	24459	include	263.505	1.34766	139.658	0.633401	0.0045149	0.798433	-0.793918	24083	1487	25570	include	175.823	11.1178	91.4282	5.33653	0.0551496	0.941082	-0.885932	-0.839925	Control shows strong effect on exon inclusion		INCLUDE BOTH
FLVCR1	ENSG00000162769	ENST00000366971.4	2	145	REF	FLVCR1_Ex2_REF	GTTAATTGCCAGCATTTACTTTTTTCTCTAATGATAATAGCTGTTAACAGGACTATGTGTTTTTCAGCTTGGAACTGCAGTTGGCTTTTTGCTACCACCAGTTTTAGTACCCAACACACAGAATGACACAAATCTCCTGGCTTGTAATATCAGCACCATGTTTTATGGAACATCAGCTGTTGCCACACTTTTATTTATTTTAACAGCAATTGGTAAGTGAATTACTTTCCCTAAAGCTTAAATGAATGCATGATAGAAATTTGAGAATAA		2974	11995	14969	include	32.1887	143.055	17.06	67.2358	0.797618	0.798433	-0.000815786	1375	23146	24521	include	10.0385	173.054	5.22002	83.0661	0.940874	0.941082	-0.000207966	-0.000511876	No effect on exon inclusion detected		INCLUDE BOTH
FLVCR1	ENSG00000162769	ENST00000366971.4	2	145	VAR	FLVCR1_c.806T>C	GTTAATTGCCAGCATTTACTTTTTTCTCTAATGATAATAGCTGTTAACAGGACTATGTGTTTTTCAGCTTGGAACTGCAGTTGGCTTTTTGCTACCACCAGTTTTAGTACCCAACACACAGAATGACACAAATCCCCTGGCTTGTAATATCAGCACCATGTTTTATGGAACATCAGCTGTTGCCACACTTTTATTTATTTTAACAGCAATTGGTAAGTGAATTACTTTCCCTAAAGCTTAAATGAATGCATGATAGAAATTTGAGAATAA		2652	7026	9678	include	28.7035	83.7936	15.2129	39.383	0.721355	0.798433	-0.0770786	1526	5876	7402	exclude	11.1409	43.9328	5.79327	21.0877	0.784485	0.941082	-0.156597	-0.116838
FLVCR1	ENSG00000162769	ENST00000366971.4	4	68	AS	FLVCR1_Ex4_AS	ATAATATTCCATGTCACTTCATGAACTGGTAAATGACACACTTTTAGTATTCTCTTTATTATTGTAGGTATCATGACTTAATATCATCTTTATTTATTATTGTATGTATCATGACTGGTGCCTTTTATTCAGTCTCAACGTTATTAAATCAAATGATATTGACATATTATGAGGTAAGCTTCTGCTTATATCAGATTGCATGCCTGGCCAAAAATTTTTCTTTAGCAATATAATTGTCGTTAGCAGGGTCATGAGATTAAGGGTTATGAC		483	4	487	exclude	5.22768	0.0477049	2.77067	0.0224213	0.00802741	0.906651	-0.898624	7082	2884	9966	exclude	51.7038	21.5627	26.886	10.3501	0.277959	0.793047	-0.515088	-0.706856
FLVCR1	ENSG00000162769	ENST00000366971.4	4	68	DS	FLVCR1_Ex4_DS	ATAATATTCCATGTCACTTCATGAACTGGTAAATGACACACTTTTAGTATTCTCTTTATTATTGTAGGTATCATGACTTAATATCATCTTTATTTATTATTGTAGGTATCATGACTGGTGCCTTTTATTCAGTCTCAACGTTATTAAATCAAATGATATTGACATATTATGAGTTAAGCTTCTGCTTATATCAGATTGCATGCCTGGCCAAAAATTTTTCTTTAGCAATATAATTGTCGTTAGCAGGGTCATGAGATTAAGGGTTATGAC		19776	1474	21250	include	214.043	17.5792	113.443	8.26224	0.0678875	0.906651	-0.838764	3037	20	3057	exclude	22.1723	0.149533	11.5296	0.0717758	0.00618684	0.793047	-0.78686	-0.812812
FLVCR1	ENSG00000162769	ENST00000366971.4	4	68	REF	FLVCR1_Ex4_REF	ATAATATTCCATGTCACTTCATGAACTGGTAAATGACACACTTTTAGTATTCTCTTTATTATTGTAGGTATCATGACTTAATATCATCTTTATTTATTATTGTAGGTATCATGACTGGTGCCTTTTATTCAGTCTCAACGTTATTAAATCAAATGATATTGACATATTATGAGGTAAGCTTCTGCTTATATCAGATTGCATGCCTGGCCAAAAATTTTTCTTTAGCAATATAATTGTCGTTAGCAGGGTCATGAGATTAAGGGTTATGAC		868	8584	9452	include	9.39467	102.375	4.97918	48.1161	0.906222	0.906651	-0.000429246	1558	6292	7850	exclude	11.3745	47.0431	5.91476	22.5807	0.792431	0.793047	-0.000615242	-0.000522244
FLVCR1	ENSG00000162769	ENST00000366971.4	4	68	VAR	FLVCR1_c.1026T>C	ATAATATTCCATGTCACTTCATGAACTGGTAAATGACACACTTTTAGTATTCTCTTTATTATTGTAGGTATCATGACTTAATATCATCTTTATTTATTATTGTAGGCATCATGACTGGTGCCTTTTATTCAGTCTCAACGTTATTAAATCAAATGATATTGACATATTATGAGGTAAGCTTCTGCTTATATCAGATTGCATGCCTGGCCAAAAATTTTTCTTTAGCAATATAATTGTCGTTAGCAGGGTCATGAGATTAAGGGTTATGAC		5	9	14	exclude	N/A	N/A	N/A	N/A	N/A	N/A	N/A	18177	822	18999	include	132.705	6.1458	69.0068	2.94999	0.0409967	0.793047	-0.75205	-0.75205
GPR125	ENSG0000015299	ENST00000334304.5	4	72	AS	GPR125_Ex4_AS	AAAGGTCTTGTGCGATACCTGGGTGCTGTTCTTGAATACTGAATGCATGAGACCTTCTTTAACCAAGAGAACTAATTGAAGACACTTTTCCACCCTTCTCCTTATGGATCTGACAAACAATCGAATAGGATGTCTGAATGCAGACATATTTCGAGGACTCACCAATCTGGTTCGGCTGTAAGTATATCTTTTCTTTCCCATTAAAAGATAAGGAAGCATTTGAGCCAGTACCTAAATATGTATGAAACTTATGTATTTAATTATAAGTAG		5042	23855	28897	include	54.5714	284.5	28.9228	133.715	0.822164	0.604707	0.217457	8311	47886	56197	include	60.6763	358.027	31.5517	171.853	0.844882	0.37413	0.470752	0.344105	No effect on exon inclusion detected		INCLUDE BOTH
GPR125	ENSG0000015299	ENST00000334304.5	4	72	DS	GPR125_Ex4_DS	AAAGGTCTTGTGCGATACCTGGGTGCTGTTCTTGAATACTGAATGCATGAGACCTTCTTTAACCAAGAGAACTAATTGAAGACACTTTTCCACCCTTCTCCTTAGGGATCTGACAAACAATCGAATAGGATGTCTGAATGCAGACATATTTCGAGGACTCACCAATCTGGTTCGGCTTTAAGTATATCTTTTCTTTCCCATTAAAAGATAAGGAAGCATTTGAGCCAGTACCTAAATATGTATGAAACTTATGTATTTAATTATAAGTAG		1885	131	2016	exclude	20.402	1.56233	10.8131	0.734297	0.06359	0.604707	-0.541117	20909	3713	24622	include	152.651	27.7608	79.3785	13.3252	0.14374	0.37413	-0.23039	-0.385753
GPR125	ENSG0000015299	ENST00000334304.5	4	72	REF	GPR125_Ex4_REF	AAAGGTCTTGTGCGATACCTGGGTGCTGTTCTTGAATACTGAATGCATGAGACCTTCTTTAACCAAGAGAACTAATTGAAGACACTTTTCCACCCTTCTCCTTAGGGATCTGACAAACAATCGAATAGGATGTCTGAATGCAGACATATTTCGAGGACTCACCAATCTGGTTCGGCTGTAAGTATATCTTTTCTTTCCCATTAAAAGATAAGGAAGCATTTGAGCCAGTACCTAAATATGTATGAAACTTATGTATTTAATTATAAGTAG		25325	39447	64772	include	274.102	470.453	145.274	221.113	0.603496	0.604707	-0.00121048	19567	12327	31894	include	142.853	92.1646	74.2837	44.239	0.373253	0.37413	-0.000876394	-0.00104344	No effect on exon inclusion detected		INCLUDE BOTH
GPR125	ENSG0000015299	ENST00000334304.5	4	72	VAR	GPR125_c.421A>T	AAAGGTCTTGTGCGATACCTGGGTGCTGTTCTTGAATACTGAATGCATGAGACCTTCTTTAACCAAGAGAACTAATTGAAGACACTTTTCCACCCTTCTCCTTAGGGATCTGACAAACAATCGATTAGGATGTCTGAATGCAGACATATTTCGAGGACTCACCAATCTGGTTCGGCTGTAAGTATATCTTTTCTTTCCCATTAAAAGATAAGGAAGCATTTGAGCCAGTACCTAAATATGTATGAAACTTATGTATTTAATTATAAGTAG		960	57949	58909	include	10.3904	691.112	5.50692	324.823	0.983329	0.604707	0.378622	4091	26590	30681	include	29.8673	198.804	15.531	95.4259	0.860027	0.37413	0.485897	0.43226	No effect on exon inclusion detected		INCLUDE BOTH
GPR179	ENSG00000188888	ENST00000342292.4	2	109	AS	GPR179_Ex2_AS	ATTTTCTGGGCCCCAACAACGCCCAGGGACACACGTCCACTTTGGCATCAATCACTGTGCCCCTAATTGCCAATTCACTGCCGTATGGGGCAGGTGCAGATGGACGTAGATCTCCAGAGTGTGGACATCAATCAGTGTGCAAGTGGCCCAGGCTGGTACTCTAACACACACCTGTGTGATCTCAACAGCACCCAGGTAAGGATGAGGAGGATGGGGGGCGCTACTAGAGTCCTGCCTCCCTCCCCTTTTCCCATCACCGCCACCATGCAG		251298	3962	255260	include	2719.89	47.2517	1441.54	22.2083	0.0151722	0.0188237	-0.00365148	299218	21176	320394	include	2184.51	158.325	1135.94	75.9962	0.0627062	0.121474	-0.0587682	-0.0312099	No effect on exon inclusion detected		INCLUDE BOTH
GPR179	ENSG00000188888	ENST00000342292.4	2	109	DS	GPR179_Ex2_DS	ATTTTCTGGGCCCCAACAACGCCCAGGGACACACGTCCACTTTGGCATCAATCACTGTGCCCCTAATTGCCAATTCACTGCCGTAGGGGGCAGGTGCAGATGGACGTAGATCTCCAGAGTGTGGACATCAATCAGTGTGCAAGTGGCCCAGGCTGGTACTCTAACACACACCTGTGTGATCTCAACAGCACCCAGTTAAGGATGAGGAGGATGGGGGGCGCTACTAGAGTCCTGCCTCCCTCCCCTTTTCCCATCACCGCCACCATGCAG		247203	2700	249903	include	2675.57	32.2008	1418.05	15.1344	0.01056	0.0188237	-0.00826372	762566	26987	789553	include	5567.29	201.772	2894.99	96.8507	0.0323716	0.121474	-0.0891028	-0.0486833	No effect on exon inclusion detected		INCLUDE BOTH
GPR179	ENSG00000188888	ENST00000342292.4	2	109	REF	GPR179_Ex2_REF	ATTTTCTGGGCCCCAACAACGCCCAGGGACACACGTCCACTTTGGCATCAATCACTGTGCCCCTAATTGCCAATTCACTGCCGTAGGGGGCAGGTGCAGATGGACGTAGATCTCCAGAGTGTGGACATCAATCAGTGTGCAAGTGGCCCAGGCTGGTACTCTAACACACACCTGTGTGATCTCAACAGCACCCAGGTAAGGATGAGGAGGATGGGGGGCGCTACTAGAGTCCTGCCTCCCTCCCCTTTTCCCATCACCGCCACCATGCAG		125216	2446	127662	include	1355.26	29.1715	718.286	13.7106	0.0187304	0.0188237	-9.32519e-05	273246	39818	313064	include	1994.89	297.705	1037.35	142.898	0.121075	0.121474	-0.000399045	-0.000246148	No effect on exon inclusion detected		INCLUDE BOTH
GPR179	ENSG00000188888	ENST00000342292.4	2	109	VAR	GPR179_c.795-53C>A	ATTTTCTGGGCCCCAACAACGCCCAGGGACACAAGTCCACTTTGGCATCAATCACTGTGCCCCTAATTGCCAATTCACTGCCGTAGGGGGCAGGTGCAGATGGACGTAGATCTCCAGAGTGTGGACATCAATCAGTGTGCAAGTGGCCCAGGCTGGTACTCTAACACACACCTGTGTGATCTCAACAGCACCCAGGTAAGGATGAGGAGGATGGGGGGCGCTACTAGAGTCCTGCCTCCCTCCCCTTTTCCCATCACCGCCACCATGCAG		152992	35428	188420	include	1655.89	422.522	877.62	198.585	0.184524	0.0188237	0.1657	197229	49286	246515	include	1439.92	368.494	748.756	176.877	0.191088	0.121474	0.0696133	0.117657	No effect on exon inclusion detected		INCLUDE BOTH
GPR179	ENSG00000188888	ENST00000342292.4	3	88	AS	GPR179_Ex3_AS	GATAGGGAGGTAGATGGACCCTCCATCTCTCCCAGGAGGGAAAGCTCTTCCAGAGAAAGCCCCACATAAACACATACTGTGTTTGTTGTCCCCATATTGTGTTCCCCTGGAGAGTCAGGGCTTTGTTCTTGGCCGCTACCTCTGCCGCTGCCGACCTGGATTCTACGGGGCAAGCCCCTCTGGGGGTATGTAAGTGTGGTGGGGGCCAGGCATGTGTTTTACATGAGAGGATGGTTGGGAGGGTACATCTGGGGAAGAAAGCCAGATTGG		143288	1887	145175	include	1550.86	22.5048	821.954	10.5772	0.0127049	0.843078	-0.830373	133262	10629	143891	include	972.91	79.4693	505.913	38.1453	0.0701125	0.823847	-0.753735	-0.792054	Control shows strong effect on exon inclusion		INCLUDE BOTH
GPR179	ENSG00000188888	ENST00000342292.4	3	88	DS	GPR179_Ex3_DS	GATAGGGAGGTAGATGGACCCTCCATCTCTCCCAGGAGGGAAAGCTCTTCCAGAGAAAGCCCCACATAAACACATACTGTGTTTGTTGTCCCCATAGTGTGTTCCCCTGGAGAGTCAGGGCTTTGTTCTTGGCCGCTACCTCTGCCGCTGCCGACCTGGATTCTACGGGGCAAGCCCCTCTGGGGTTATGTAAGTGTGGTGGGGGCCAGGCATGTGTTTTACATGAGAGGATGGTTGGGAGGGTACATCTGGGGAAGAAAGCCAGATTGG		17344	56374	73718	include	187.72	672.329	99.4918	315.994	0.760541	0.843078	-0.0825364	40108	81085	121193	include	292.818	606.244	152.265	290.997	0.65649	0.823847	-0.167358	-0.124947	No effect on exon inclusion detected		INCLUDE BOTH
GPR179	ENSG00000188888	ENST00000342292.4	3	88	REF	GPR179_Ex3_REF	GATAGGGAGGTAGATGGACCCTCCATCTCTCCCAGGAGGGAAAGCTCTTCCAGAGAAAGCCCCACATAAACACATACTGTGTTTGTTGTCCCCATAGTGTGTTCCCCTGGAGAGTCAGGGCTTTGTTCTTGGCCGCTACCTCTGCCGCTGCCGACCTGGATTCTACGGGGCAAGCCCCTCTGGGGGTATGTAAGTGTGGTGGGGGCCAGGCATGTGTTTTACATGAGAGGATGGTTGGGAGGGTACATCTGGGGAAGAAAGCCAGATTGG		7240	39606	46846	include	78.3611	472.35	41.5314	222.004	0.842407	0.843078	-0.000670763	18235	89879	108114	include	133.129	671.994	69.227	322.557	0.823303	0.823847	-0.000544077	-0.00060742	No effect on exon inclusion detected		INCLUDE BOTH
GPR179	ENSG00000188888	ENST00000342292.4	3	88	VAR	GPR179_c.921T>A	GATAGGGAGGTAGATGGACCCTCCATCTCTCCCAGGAGGGAAAGCTCTTCCAGAGAAAGCCCCACATAAACACATACTGTGTTTGTTGTCCCCATAGTGTGTTCCCCTGGAGAGACAGGGCTTTGTTCTTGGCCGCTACCTCTGCCGCTGCCGACCTGGATTCTACGGGGCAAGCCCCTCTGGGGGTATGTAAGTGTGGTGGGGGCCAGGCATGTGTTTTACATGAGAGGATGGTTGGGAGGGTACATCTGGGGAAGAAAGCCAGATTGG		146	26354	26500	include	1.58021	314.304	0.837511	147.723	0.994362	0.843078	0.151285	4601	16146	20747	include	33.5906	120.718	17.4671	57.9446	0.768376	0.823847	-0.0554708	0.0479069	No effect on exon inclusion detected		INCLUDE BOTH
GPR179	ENSG00000188888	ENST00000342292.4	8	139	AS	GPR179_Ex8_AS	CATCTTTCAGAGAAAGGGGTGGGACAGCTGCTGAGGTGGTGCCGGCTCTCTCCCTCCCTGTCTCCCCACATCTGAGCTGCTGCTGCTGTGCTGGGGCAGCTTCCTCTGCTACGCCACACGGGCTGTGCTCTCGGCCTTCCATGAGCCACGCTACATGGGCATCGCCCTGCACAATGAGCTACTGCTTTCCGCTGCCTTCCACACAGCCAGGTGAGGACGGACTCACCTCCCCACACCCCCTTCCACTCTAACAGTACTCCTCACCTCTCC		540568	12931	553499	include	5850.76	154.218	3100.9	72.4824	0.0228407	0.373266	-0.350426	770141	313883	1084024	include	5622.59	2346.79	2923.75	1126.46	0.278124	0.662713	-0.384589	-0.367507	Control shows effect on exon inclusion		INCLUDE BOTH
GPR179	ENSG00000188888	ENST00000342292.4	8	139	DS	GPR179_Ex8_DS	CATCTTTCAGAGAAAGGGGTGGGACAGCTGCTGAGGTGGTGCCGGCTCTCTCCCTCCCTGTCTCCCCACAGCTGAGCTGCTGCTGCTGTGCTGGGGCAGCTTCCTCTGCTACGCCACACGGGCTGTGCTCTCGGCCTTCCATGAGCCACGCTACATGGGCATCGCCCTGCACAATGAGCTACTGCTTTCCGCTGCCTTCCACACAGCCAGTTGAGGACGGACTCACCTCCCCACACCCCCTTCCACTCTAACAGTACTCCTCACCTCTCC		1019303	46893	1066196	include	11032.3	559.256	5847.11	262.85	0.04302	0.373266	-0.330246	1804778	206228	2011006	include	13176.2	1541.89	6851.62	740.109	0.0974889	0.662713	-0.565224	-0.447735	Control shows effect on exon inclusion		INCLUDE BOTH
GPR179	ENSG00000188888	ENST00000342292.4	8	139	REF	GPR179_Ex8_REF	CATCTTTCAGAGAAAGGGGTGGGACAGCTGCTGAGGTGGTGCCGGCTCTCTCCCTCCCTGTCTCCCCACAGCTGAGCTGCTGCTGCTGTGCTGGGGCAGCTTCCTCTGCTACGCCACACGGGCTGTGCTCTCGGCCTTCCATGAGCCACGCTACATGGGCATCGCCCTGCACAATGAGCTACTGCTTTCCGCTGCCTTCCACACAGCCAGGTGAGGACGGACTCACCTCCCCACACCCCCTTCCACTCTAACAGTACTCCTCACCTCTCC		299684	181735	481419	include	3243.59	2167.41	1719.1	1018.68	0.372083	0.373266	-0.00118327	270527	560185	830712	include	1975.04	4188.31	1027.02	2010.39	0.661875	0.662713	-0.000837505	-0.00101039	No effect on exon inclusion detected		INCLUDE BOTH
GPR179	ENSG00000188888	ENST00000342292.4	8	139	VAR	GPR179_c.1765G>A	CATCTTTCAGAGAAAGGGGTGGGACAGCTGCTGAGGTGGTGCCGGCTCTCTCCCTCCCTGTCTCCCCACAGCTGAGCTGCTGCTGCTGTGCTGGGGCAGCTTCCTCTGCTACGCCACACGGGCTGTGCTCTCGGCCTTCCATGAGCCACGCTACATGGGCATCGCCCTGCACAATGAGCTACTGCTTTCCACTGCCTTCCACACAGCCAGGTGAGGACGGACTCACCTCCCCACACCCCCTTCCACTCTAACAGTACTCCTCACCTCTCC		56990	36680	93670	include	616.823	437.454	326.916	205.603	0.386095	0.373266	0.0128289	123359	119661	243020	include	900.61	894.663	468.317	429.438	0.478346	0.662713	-0.184366	-0.0857688	No effect on exon inclusion detected		INCLUDE BOTH
GPR98	ENSG00000164199	ENST00000405460.2	10	177	AS	GPR98_Ex10_AS	AATTTATATTCTATCAATTCTTACTACTTTTTGTGTATTTGTTTATTATATTTGGAAACTGTGGAGTTGTTAAACATAATTCCTCTAATCCCACCCATAAGCCCTAGATTTGGGGAAATCTGCAATATTTCTTTACTGGTTACTCCAGCCATTGCAAATGGAGAAATTGGCTTTCTCAGCAATCTTCCAATTATTTTGCATGAACCAGAAGATTTTGCTGCTGAAGTGGTAAGTAGGCTCTTTCTTACTGATGGGGGCTAATGAGTATGA		19474	1942	21416	include	210.774	23.1607	111.71	10.8855	0.0887921	0.670299	-0.581507	13957	7887	21844	include	101.896	58.9683	52.9861	28.3048	0.348192	0.726465	-0.378273	-0.47989	Control shows effect on exon inclusion		INCLUDE BOTH
GPR98	ENSG00000164199	ENST00000405460.2	10	177	DS	GPR98_Ex10_DS	AATTTATATTCTATCAATTCTTACTACTTTTTGTGTATTTGTTTATTATAGTTGGAAACTGTGGAGTTGTTAAACATAATTCCTCTAATCCCACCCATAAGCCCTAGATTTGGGGAAATCTGCAATATTTCTTTACTGGTTACTCCAGCCATTGCAAATGGAGAAATTGGCTTTCTCAGCAATCTTCCAATTATTTTGCATGAACCAGAAGATTTTGCTGCTGAAGTGTTAAGTAGGCTCTTTCTTACTGATGGGGGCTAATGAGTATGA		12964	765	13729	include	140.314	9.12356	74.3664	4.28807	0.0545178	0.670299	-0.615781	59108	1479	60587	include	431.531	11.058	224.396	5.30782	0.0231072	0.726465	-0.703358	-0.659569	Control shows strong effect on exon inclusion		INCLUDE BOTH
GPR98	ENSG00000164199	ENST00000405460.2	10	177	REF	GPR98_Ex10_REF	AATTTATATTCTATCAATTCTTACTACTTTTTGTGTATTTGTTTATTATAGTTGGAAACTGTGGAGTTGTTAAACATAATTCCTCTAATCCCACCCATAAGCCCTAGATTTGGGGAAATCTGCAATATTTCTTTACTGGTTACTCCAGCCATTGCAAATGGAGAAATTGGCTTTCTCAGCAATCTTCCAATTATTTTGCATGAACCAGAAGATTTTGCTGCTGAAGTGGTAAGTAGGCTCTTTCTTACTGATGGGGGCTAATGAGTATGA		3125	6469	9594	include	33.823	77.1507	17.9262	36.2608	0.669179	0.670299	-0.0011195	10212	28583	38795	include	74.555	213.705	38.7686	102.578	0.72572	0.726465	-0.000744721	-0.000932113	No effect on exon inclusion detected		INCLUDE BOTH
GPR98	ENSG00000164199	ENST00000405460.2	10	177	VAR	GPR98_c.1849G>A	AATTTATATTCTATCAATTCTTACTACTTTTTGTGTATTTGTTTATTATAGTTGGAAACTATGGAGTTGTTAAACATAATTCCTCTAATCCCACCCATAAGCCCTAGATTTGGGGAAATCTGCAATATTTCTTTACTGGTTACTCCAGCCATTGCAAATGGAGAAATTGGCTTTCTCAGCAATCTTCCAATTATTTTGCATGAACCAGAAGATTTTGCTGCTGAAGTGGTAAGTAGGCTCTTTCTTACTGATGGGGGCTAATGAGTATGA		9854	8211	18065	include	106.653	97.9262	56.5263	46.0253	0.448801	0.670299	-0.221497	1243	22276	23519	include	9.0748	166.55	4.7189	79.9439	0.944262	0.726465	0.217797	-0.00184998	No effect on exon inclusion detected		INCLUDE BOTH
GPR98	ENSG00000164199	ENST00000405460.2	14	181	AS	GPR98_Ex14_AS	TGTGAAAAGTCAACTTTATAATTTCCATACTTTGACACATTCACTTTATTTGGATGAACACTACTGGGTGGTCCTCAGCAGCCACGGAGAACGGGAAAGCAAGTTGGGAAGTGCCACCATTGTCAATATAACGATTCTGAAAAATGATGATCCTCATGGCATTATAGAATTTGTTTCTGATGGTCTAATTGTGATGATAAATGAAAGCAAAGGAGATGCTATCTATAGTGGTAATTTATTCTGTGTCTTATATTGTATTTCTGTTTACTG		116910	330	117240	include	1265.36	3.93565	670.64	1.84976	0.00275061	0.0763522	-0.0736016	42775	4369	47144	include	312.289	32.6655	162.39	15.6794	0.0880523	0.193381	-0.105329	-0.0894654	No effect on exon inclusion detected		INCLUDE BOTH
GPR98	ENSG00000164199	ENST00000405460.2	14	181	DS	GPR98_Ex14_DS	TGTGAAAAGTCAACTTTATAATTTCCATACTTTGACACATTCACTTTAGTTGGATGAACACTACTGGGTGGTCCTCAGCAGCCACGGAGAACGGGAAAGCAAGTTGGGAAGTGCCACCATTGTCAATATAACGATTCTGAAAAATGATGATCCTCATGGCATTATAGAATTTGTTTCTGATGGTCTAATTGTGATGATAAATGAAAGCAAAGGAGATGCTATCTATAGTGTTAATTTATTCTGTGTCTTATATTGTATTTCTGTTTACTG		275740	4779	280519	include	2984.43	56.9954	1581.75	26.7878	0.0166535	0.0763522	-0.0596986	186428	34435	220863	include	1361.06	257.458	707.751	123.58	0.148653	0.193381	-0.0447283	-0.0522135	No effect on exon inclusion detected		INCLUDE BOTH
GPR98	ENSG00000164199	ENST00000405460.2	14	181	REF	GPR98_Ex14_REF	TGTGAAAAGTCAACTTTATAATTTCCATACTTTGACACATTCACTTTAGTTGGATGAACACTACTGGGTGGTCCTCAGCAGCCACGGAGAACGGGAAAGCAAGTTGGGAAGTGCCACCATTGTCAATATAACGATTCTGAAAAATGATGATCCTCATGGCATTATAGAATTTGTTTCTGATGGTCTAATTGTGATGATAAATGAAAGCAAAGGAGATGCTATCTATAGTGGTAATTTATTCTGTGTCTTATATTGTATTTCTGTTTACTG		215696	18155	233851	include	2334.55	216.52	1237.31	101.765	0.075996	0.0763522	-0.000356172	131614	33254	164868	include	960.878	248.628	499.657	119.342	0.192798	0.193381	-0.000583421	-0.000469797	No effect on exon inclusion detected		INCLUDE BOTH
GPR98	ENSG00000164199	ENST00000405460.2	14	181	VAR	GPR98_c.2734+8A>G	TGTGAAAAGTCAACTTTATAATTTCCATACTTTGACACATTCACTTTAGTTGGATGAACACTACTGGGTGGTCCTCAGCAGCCACGGAGAACGGGAAAGCAAGTTGGGAAGTGCCACCATTGTCAATATAACGATTCTGAAAAATGATGATCCTCATGGCATTATAGAATTTGTTTCTGATGGTCTAATTGTGATGATAAATGAAAGCAAAGGAGATGCTATCTATAGTGGTAATTTGTTCTGTGTCTTATATTGTATTTCTGTTTACTG		160460	1745	162205	include	1736.72	20.8112	920.459	9.78129	0.0105148	0.0763522	-0.0658374	78623	16218	94841	include	574.005	121.256	298.483	58.203	0.163177	0.193381	-0.0302042	-0.0480208	No effect on exon inclusion detected		INCLUDE BOTH
GPR98	ENSG00000164199	ENST00000405460.2	15	164	AS	GPR98_Ex15_AS	ATCATTTTAAAAGTTTCGTATGTCTTCATATGTATTATGTATGTTTCCATTTCACATCTGTTTATGATGTAGTAAGAAATCGAGGCAACTTTGGTGATGTTAGTGTATCATGGGTGGTTAGTCCAGACTTTACACAAGATGTATTTCCTGTACAAGGGACTGTTGTCTTTGGAGATCAGGAATTTTCAAAAAATATCACCATTTACTCCCTTCCAGATGAGGTAAATATTGCATATAACTTTCTGCCTTACTTGTTGTAGTTGATCAATA		20631	938	21569	include	223.297	11.1868	118.347	5.25779	0.042537	0.636854	-0.594317	175586	12432	188018	include	1281.91	92.9497	666.591	44.6158	0.0627326	0.663511	-0.600778	-0.597547	Control shows effect on exon inclusion		INCLUDE BOTH
GPR98	ENSG00000164199	ENST00000405460.2	15	164	DS	GPR98_Ex15_DS	ATCATTTTAAAAGTTTCGTATGTCTTCATATGTATTATGTATGTTTCCATTTCACAGCTGTTTATGATGTAGTAAGAAATCGAGGCAACTTTGGTGATGTTAGTGTATCATGGGTGGTTAGTCCAGACTTTACACAAGATGTATTTCCTGTACAAGGGACTGTTGTCTTTGGAGATCAGGAATTTTCAAAAAATATCACCATTTACTCCCTTCCAGATGAGTTAAATATTGCATATAACTTTCTGCCTTACTTGTTGTAGTTGATCAATA		19292	646	19938	include	208.804	7.70434	110.666	3.62104	0.0316837	0.636854	-0.60517	83363	9153	92516	include	608.611	68.4338	316.477	32.8482	0.0940332	0.663511	-0.569478	-0.587324	Control shows effect on exon inclusion		INCLUDE BOTH
GPR98	ENSG00000164199	ENST00000405460.2	15	164	REF	GPR98_Ex15_REF	ATCATTTTAAAAGTTTCGTATGTCTTCATATGTATTATGTATGTTTCCATTTCACAGCTGTTTATGATGTAGTAAGAAATCGAGGCAACTTTGGTGATGTTAGTGTATCATGGGTGGTTAGTCCAGACTTTACACAAGATGTATTTCCTGTACAAGGGACTGTTGTCTTTGGAGATCAGGAATTTTCAAAAAATATCACCATTTACTCCCTTCCAGATGAGGTAAATATTGCATATAACTTTCTGCCTTACTTGTTGTAGTTGATCAATA		12074	21560	33634	include	130.681	257.129	69.261	120.851	0.635683	0.636854	-0.00117134	30707	63813	94520	include	224.183	477.107	116.575	229.011	0.662674	0.663511	-0.000836533	-0.00100394	No effect on exon inclusion detected		INCLUDE BOTH
GPR98	ENSG00000164199	ENST00000405460.2	15	164	VAR	GPR98_c.2740T>C	ATCATTTTAAAAGTTTCGTATGTCTTCATATGTATTATGTATGTTTCCATTTCACAGCTGTTCATGATGTAGTAAGAAATCGAGGCAACTTTGGTGATGTTAGTGTATCATGGGTGGTTAGTCCAGACTTTACACAAGATGTATTTCCTGTACAAGGGACTGTTGTCTTTGGAGATCAGGAATTTTCAAAAAATATCACCATTTACTCCCTTCCAGATGAGGTAAATATTGCATATAACTTTCTGCCTTACTTGTTGTAGTTGATCAATA		3088	27478	30566	include	33.4225	327.709	17.7139	154.023	0.896854	0.636854	0.26	17874	58947	76821	include	130.493	440.726	67.8565	211.548	0.757139	0.663511	0.0936286	0.176815	No effect on exon inclusion detected		INCLUDE BOTH
GPR98	ENSG00000164199	ENST00000405460.2	32	182	AS	GPR98_Ex32_AS	AATTTCAGAACTGTGATGCTGTTAAGGAAGTTTTCACTGTATTTTTATGTTATCCAAGTGCAACTAACTGATGCCTCTGGTGGAGGTACTATTGGGTTAGATCGAATTGCAAATATTATTATTCCTGCCAATGATGATCCTTATGGTACAGTAGCCTTTGCTCAGATGGTTTATCGTGTTCAAGAGCCTCTGGAAAGAAGTTCCTGTGCTAATATAACTGTCAGGCGAAGGTATATGAGATAGCTACTTGCCTCTGTGGGAGTGATGAGA		133635	2601	136236	include	1446.38	31.0201	766.581	14.5794	0.0186638	0.0140459	0.00461788	183440	11019	194459	include	1339.25	82.3852	696.408	39.5449	0.0537329	0.127745	-0.0740121	-0.0346971	No effect on exon inclusion detected		INCLUDE BOTH
GPR98	ENSG00000164199	ENST00000405460.2	32	182	DS	GPR98_Ex32_DS	AATTTCAGAACTGTGATGCTGTTAAGGAAGTTTTCACTGTATTTTTAGGTTATCCAAGTGCAACTAACTGATGCCTCTGGTGGAGGTACTATTGGGTTAGATCGAATTGCAAATATTATTATTCCTGCCAATGATGATCCTTATGGTACAGTAGCCTTTGCTCAGATGGTTTATCGTGTTCAAGAGCCTCTGGAAAGAAGTTCCTGTGCTAATATAACTGTCAGGCGAAGTTATATGAGATAGCTACTTGCCTCTGTGGGAGTGATGAGA		78920	945	79865	include	854.179	11.2703	452.715	5.29703	0.0115653	0.0140459	-0.00248069	376575	19244	395819	include	2749.27	143.881	1429.62	69.0627	0.0460822	0.127745	-0.0816628	-0.0420718	No effect on exon inclusion detected		INCLUDE BOTH
GPR98	ENSG00000164199	ENST00000405460.2	32	182	REF	GPR98_Ex32_REF	AATTTCAGAACTGTGATGCTGTTAAGGAAGTTTTCACTGTATTTTTAGGTTATCCAAGTGCAACTAACTGATGCCTCTGGTGGAGGTACTATTGGGTTAGATCGAATTGCAAATATTATTATTCCTGCCAATGATGATCCTTATGGTACAGTAGCCTTTGCTCAGATGGTTTATCGTGTTCAAGAGCCTCTGGAAAGAAGTTCCTGTGCTAATATAACTGTCAGGCGAAGGTATATGAGATAGCTACTTGCCTCTGTGGGAGTGATGAGA		87346	1267	88613	include	945.377	15.1105	501.05	7.10194	0.013976	0.0140459	-6.99203e-05	75078	11588	86666	include	548.124	86.6394	285.024	41.5869	0.127328	0.127745	-0.000416659	-0.000243289	No effect on exon inclusion detected		INCLUDE BOTH
GPR98	ENSG00000164199	ENST00000405460.2	32	182	VAR	GPR98_c.6994A>T	AATTTCAGAACTGTGATGCTGTTAAGGAAGTTTTCACTGTATTTTTAGGTTATCCAAGTGCAACTAACTGATGCCTCTGGTGGAGGTACTTTTGGGTTAGATCGAATTGCAAATATTATTATTCCTGCCAATGATGATCCTTATGGTACAGTAGCCTTTGCTCAGATGGTTTATCGTGTTCAAGAGCCTCTGGAAAGAAGTTCCTGTGCTAATATAACTGTCAGGCGAAGGTATATGAGATAGCTACTTGCCTCTGTGGGAGTGATGAGA		31789	92	31881	include	344.064	1.09721	182.354	0.51569	0.00281999	0.0140459	-0.011226	398333	9465	407798	include	2908.12	70.7665	1512.22	33.9679	0.0219688	0.127745	-0.105776	-0.0585011	No effect on exon inclusion detected		INCLUDE BOTH
GPR98	ENSG00000164199	ENST00000405460.2	40	79	AS	GPR98_Ex40_AS	ATGAATTATATAATTTCAAAGGGACTGTCTTTAAATCCTATATCAAAAATATTTTTAATCATTTATATGTATTTTAAGATATGCTTCTATGTTTTTTAATATTCAGAAGGTTTGACTGCACAAGTTATTATTGATGCCAATGATGGGGCCCGAGGTGTAATTGAATGGCAACAAAGCAGGTAAGGCCAAGGCTGCATGAGAGCCCTCTTCTGGGTTTCATATTATTTACTATCTACCAAATAAAAGTTTCTAAGGGAAAAATTAATTTTT		904	14345	15249	include	9.78431	171.082	5.18569	80.4083	0.939415	0.945636	-0.00622047	707	9760	10467	exclude	5.16161	72.9721	2.68404	35.0266	0.928825	0.941287	-0.0124621	-0.00934127
GPR98	ENSG00000164199	ENST00000405460.2	40	79	DS	GPR98_Ex40_DS	ATGAATTATATAATTTCAAAGGGACTGTCTTTAAATCCTATATCAAAAATATTTTTAATCATTTATATGTATTTTAAGATATGCTTCTATGTTTTTTAAGATTCAGAAGGTTTGACTGCACAAGTTATTATTGATGCCAATGATGGGGCCCGAGGTGTAATTGAATGGCAACAAAGCAGTTAAGGCCAAGGCTGCATGAGAGCCCTCTTCTGGGTTTCATATTATTTACTATCTACCAAATAAAAGTTTCTAAGGGAAAAATTAATTTTT		11071	5	11076	include	119.825	0.0596311	63.5075	0.0280266	0.000441117	0.945636	-0.945195	28471	1008	29479	include	207.859	7.53646	108.087	3.6175	0.0323846	0.941287	-0.908903	-0.927049	Control shows strong effect on exon inclusion		INCLUDE BOTH
GPR98	ENSG00000164199	ENST00000405460.2	40	79	REF	GPR98_Ex40_REF	ATGAATTATATAATTTCAAAGGGACTGTCTTTAAATCCTATATCAAAAATATTTTTAATCATTTATATGTATTTTAAGATATGCTTCTATGTTTTTTAAGATTCAGAAGGTTTGACTGCACAAGTTATTATTGATGCCAATGATGGGGCCCGAGGTGTAATTGAATGGCAACAAAGCAGGTAAGGCCAAGGCTGCATGAGAGCCCTCTTCTGGGTTTCATATTATTTACTATCTACCAAATAAAAGTTTCTAAGGGAAAAATTAATTTTT		904	16011	16915	include	9.78431	190.951	5.18569	89.7468	0.945375	0.945636	-0.000260783	1001	16913	17914	exclude	7.30803	126.453	3.80017	60.6972	0.94108	0.941287	-0.000207286	-0.000234034
GPR98	ENSG00000164199	ENST00000405460.2	40	79	VAR	GPR98_c.8870G>A	ATGAATTATATAATTTCAAAGGGACTGTCTTTAAATCCTATATCAAAAATATTTTTAATCATTTATATGTATTTTAAGATATGCTTCTATGTTTTTTAAGATTCAGAAGGTTTGACTGCACAAGTTATTATTGATGCCAATGATGAGGCCCGAGGTGTAATTGAATGGCAACAAAGCAGGTAAGGCCAAGGCTGCATGAGAGCCCTCTTCTGGGTTTCATATTATTTACTATCTACCAAATAAAAGTTTCTAAGGGAAAAATTAATTTTT		3025	13553	16578	include	32.7407	161.636	17.3525	75.9689	0.814056	0.945636	-0.13158	7514	10431	17945	exclude	54.8577	77.9889	28.526	37.4347	0.56753	0.941287	-0.373757	-0.252668
GPR98	ENSG00000164199	ENST00000405460.2	42	142	AS	GPR98_Ex42_AS	CCAAACATTCTATAGAAACTCACAGTGTATATAAATATAATACATTCTGCTTTTACCTTTTTGACCATATTCTTCATTTTGCTGATGGAGAAAGGTATAAAAATGTCAATATCATGATTCTTGATGATGACATTCCAGAAGGAGATGAAAAATTTCAGCTGATTTTAACAAATCCTTCTCCTGGACTAGAGCTAGGGAAAAATACAATAGGTAATTAATAATTTCTTATAAACAGCTTCCTCTCCTTCATGCTGGGTTCCTTAATATGGG		26898	72	26970	include	291.127	0.858688	154.297	0.403583	0.0026088	0.280289	-0.27768	52148	91	52239	include	380.718	0.680375	197.974	0.32658	0.0016469	0.0549881	-0.0533412	-0.165511	No effect on exon inclusion detected		INCLUDE BOTH
GPR98	ENSG00000164199	ENST00000405460.2	42	142	DS	GPR98_Ex42_DS	CCAAACATTCTATAGAAACTCACAGTGTATATAAATATAATACATTCTGCTTTTACCTTTTTGACCAGATTCTTCATTTTGCTGATGGAGAAAGGTATAAAAATGTCAATATCATGATTCTTGATGATGACATTCCAGAAGGAGATGAAAAATTTCAGCTGATTTTAACAAATCCTTCTCCTGGACTAGAGCTAGGGAAAAATACAATAGTTAATTAATAATTTCTTATAAACAGCTTCCTCTCCTTCATGCTGGGTTCCTTAATATGGG		80327	10370	90697	include	869.408	123.675	460.786	58.1272	0.112017	0.280289	-0.168272	154904	1929	156833	include	1130.91	14.4225	588.074	6.92278	0.011635	0.0549881	-0.0433531	-0.105813	No effect on exon inclusion detected		INCLUDE BOTH
GPR98	ENSG00000164199	ENST00000405460.2	42	142	REF	GPR98_Ex42_REF	CCAAACATTCTATAGAAACTCACAGTGTATATAAATATAATACATTCTGCTTTTACCTTTTTGACCAGATTCTTCATTTTGCTGATGGAGAAAGGTATAAAAATGTCAATATCATGATTCTTGATGATGACATTCCAGAAGGAGATGAAAAATTTCAGCTGATTTTAACAAATCCTTCTCCTGGACTAGAGCTAGGGAAAAATACAATAGGTAATTAATAATTTCTTATAAACAGCTTCCTCTCCTTCATGCTGGGTTCCTTAATATGGG		23183	9193	32376	include	250.918	109.638	132.986	51.5297	0.279269	0.280289	-0.00101987	77768	4769	82537	include	567.763	35.6561	295.237	17.1149	0.0547938	0.0549881	-0.000194259	-0.000607063	No effect on exon inclusion detected		INCLUDE BOTH
GPR98	ENSG00000164199	ENST00000405460.2	42	142	VAR	GPR98_c.9184+46G>A	CCAAACATTCTATAGAAACTCACAGTGTATATAAATATAATACATTCTGCTTTTACCTTTTTGACCAGATTCTTCATTTTGCTGATGGAGAAAGGTATAAAAATGTCAATATCATGATTCTTGATGATGACATTCCAGAAGGAGATGAAAAATTTCAGCTGATTTTAACAAATCCTTCTCCTGGACTAGAGCTAGGGAAAAATACAATAGGTAATTAATAATTTCTTATAAACAGCTTCCTCTCCTTCATGCTGGATTCCTTAATATGGG		97527	2349	99876	include	1055.57	28.0147	559.452	13.1669	0.0229942	0.280289	-0.257295	51919	7654	59573	include	379.046	57.2263	197.104	27.4686	0.122315	0.0549881	0.0673269	-0.0949841	No effect on exon inclusion detected		INCLUDE BOTH
GPR98	ENSG00000164199	ENST00000405460.2	58	180	AS	GPR98_Ex58_AS	CTCCTTCTTTTCCTCCCTCTCTTTCTCCCTTCCTTCCTTTCTTTCATATGTTACTGCAATGATAGAAATCACCATAATTGATGATGCTGAATTTGAATTGACAGAGACGTTCAATATTTCCTTGATCAGTGTTGCTGGAGGTGGCAGACTTGGTGATGATGTTGTGGTAACTGTTGTTATTCCACAAAATGATTCTCCATTTGGAGTATTTGGATTTGAAGAAAAGACTGTAAGTTAAACATATCAGGGGAAAGCCTTGTTTCAGGCTAG		39801	38659	78460	include	430.78	461.056	228.314	216.696	0.486947	0.868181	-0.381235	125776	129186	254962	include	918.256	965.878	477.493	463.622	0.49263	0.909044	-0.416414	-0.398824	Control shows effect on exon inclusion		INCLUDE BOTH
GPR98	ENSG00000164199	ENST00000405460.2	58	180	DS	GPR98_Ex58_DS	CTCCTTCTTTTCCTCCCTCTCTTTCTCCCTTCCTTCCTTTCTTTCATAGGTTACTGCAATGATAGAAATCACCATAATTGATGATGCTGAATTTGAATTGACAGAGACGTTCAATATTTCCTTGATCAGTGTTGCTGGAGGTGGCAGACTTGGTGATGATGTTGTGGTAACTGTTGTTATTCCACAAAATGATTCTCCATTTGGAGTATTTGGATTTGAAGAAAAGACTTTAAGTTAAACATATCAGGGGAAAGCCTTGTTTCAGGCTAG		98819	805	99624	include	1069.55	9.6006	566.863	4.51228	0.00789723	0.868181	-0.860284	74088	7820	81908	include	540.896	58.4674	281.266	28.0643	0.0907261	0.909044	-0.818318	-0.839301	Control shows strong effect on exon inclusion		INCLUDE BOTH
GPR98	ENSG00000164199	ENST00000405460.2	58	180	REF	GPR98_Ex58_REF	CTCCTTCTTTTCCTCCCTCTCTTTCTCCCTTCCTTCCTTTCTTTCATAGGTTACTGCAATGATAGAAATCACCATAATTGATGATGCTGAATTTGAATTGACAGAGACGTTCAATATTTCCTTGATCAGTGTTGCTGGAGGTGGCAGACTTGGTGATGATGTTGTGGTAACTGTTGTTATTCCACAAAATGATTCTCCATTTGGAGTATTTGGATTTGAAGAAAAGACTGTAAGTTAAACATATCAGGGGAAAGCCTTGTTTCAGGCTAG		2212	14834	17046	include	23.9413	176.914	12.6889	83.1493	0.867601	0.868181	-0.000580309	3336	35138	38474	include	24.3552	262.714	12.6647	126.103	0.908734	0.909044	-0.000310083	-0.000445196	No effect on exon inclusion detected		INCLUDE BOTH
GPR98	ENSG00000164199	ENST00000405460.2	58	180	VAR	GPR98_c.11974G>A	CTCCTTCTTTTCCTCCCTCTCTTTCTCCCTTCCTTCCTTTCTTTCATAGGTTACTGCAATGATAGAAATCACCATAATTGATAATGCTGAATTTGAATTGACAGAGACGTTCAATATTTCCTTGATCAGTGTTGCTGGAGGTGGCAGACTTGGTGATGATGTTGTGGTAACTGTTGTTATTCCACAAAATGATTCTCCATTTGGAGTATTTGGATTTGAAGAAAAGACTGTAAGTTAAACATATCAGGGGAAAGCCTTGTTTCAGGCTAG		1721	4318	6039	include	18.627	51.4974	9.87231	24.2038	0.710286	0.868181	-0.157895	7645	2604	10249	exclude	55.8141	19.4692	29.0233	9.34521	0.243565	0.909044	-0.66548	-0.411688
GPR98	ENSG00000164199	ENST00000405460.2	62	139	AS	GPR98_Ex62_AS	ACAGAGAAAATGTTTAAGAAAAGTACCTTCAACTGAAATGTATTGGATATACATTTGTTTATTGTTGTATCCTTGTTCGAGGCCCAGGGATTTTGGGGGAGGTCACAGTGTTCTGGAGGATATTCCCTCCTTCCGTGGGGGAATTTGCTGAAACATCAGGAAAACTGACAATGCGAGACGAACAGTCTGCAGTCATTGTAGTAATACAGGTATCAATATTAGCTGGTTTCTTTTATGCCCTTTACTCTCTGTGCTGGTGTGTGCACATGT		119187	1729	120916	include	1290	20.6204	683.702	9.6916	0.0139771	0.0188338	-0.00485674	201017	14725	215742	include	1467.57	110.094	763.137	52.8449	0.0647624	0.0376393	0.0271232	0.0111332	No effect on exon inclusion detected		INCLUDE BOTH
GPR98	ENSG00000164199	ENST00000405460.2	62	139	DS	GPR98_Ex62_DS	ACAGAGAAAATGTTTAAGAAAAGTACCTTCAACTGAAATGTATTGGATATACATTTGTTTATTGTTGTAGCCTTGTTCGAGGCCCAGGGATTTTGGGGGAGGTCACAGTGTTCTGGAGGATATTCCCTCCTTCCGTGGGGGAATTTGCTGAAACATCAGGAAAACTGACAATGCGAGACGAACAGTCTGCAGTCATTGTAGTAATACAGTTATCAATATTAGCTGGTTTCTTTTATGCCCTTTACTCTCTGTGCTGGTGTGTGCACATGT		94379	2041	96420	include	1021.5	24.3414	541.394	11.4405	0.0206942	0.0188338	0.0018604	227830	19044	246874	include	1663.32	142.385	864.929	68.3449	0.0732314	0.0376393	0.0355921	0.0187263	No effect on exon inclusion detected		INCLUDE BOTH
GPR98	ENSG00000164199	ENST00000405460.2	62	139	REF	GPR98_Ex62_REF	ACAGAGAAAATGTTTAAGAAAAGTACCTTCAACTGAAATGTATTGGATATACATTTGTTTATTGTTGTAGCCTTGTTCGAGGCCCAGGGATTTTGGGGGAGGTCACAGTGTTCTGGAGGATATTCCCTCCTTCCGTGGGGGAATTTGCTGAAACATCAGGAAAACTGACAATGCGAGACGAACAGTCTGCAGTCATTGTAGTAATACAGGTATCAATATTAGCTGGTTTCTTTTATGCCCTTTACTCTCTGTGCTGGTGTGTGCACATGT		206089	4028	210117	include	2230.57	48.0388	1182.2	22.5782	0.0187405	0.0188338	-9.33011e-05	628932	25924	654856	include	4591.66	193.825	2387.66	93.0358	0.0375039	0.0376393	-0.000135402	-0.000114352	No effect on exon inclusion detected		INCLUDE BOTH
GPR98	ENSG00000164199	ENST00000405460.2	62	139	VAR	GPR98_c.12629T>C	ACAGAGAAAATGTTTAAGAAAAGTACCTTCAACTGAAATGTATTGGATATACATTTGTTTATTGTTGTAGCCTTGTTCGAGGCCCAGGGATTTTGGGGGAGGTCACAGTGTTCTGGAGGATATTCCCTCCTTCCGTGGGGGAATTTGCTGAAACATCAGGAAAACTGACAACGCGAGACGAACAGTCTGCAGTCATTGTAGTAATACAGGTATCAATATTAGCTGGTTTCTTTTATGCCCTTTACTCTCTGTGCTGGTGTGTGCACATGT		49455	2783	52238	include	535.269	33.1907	283.693	15.5996	0.0521217	0.0188338	0.0332879	48350	6400	54750	include	352.99	47.8505	183.555	22.9683	0.111214	0.0376393	0.0735747	0.0534313	No effect on exon inclusion detected		INCLUDE BOTH
GPR98	ENSG00000164199	ENST00000405460.2	63	183	AS	GPR98_Ex63_AS	TTGAAATTCCACAGATTCTACTGTTGATGACTCTTTGTCTTTTTCTATGCTTTGAACGATGACATTCCCGAGGAAAAAAGCTTCTATGAGTTTCAGCTCACTGCAGTCAGTGAGGGAGGAGTTCTGAGTGAATCCAGCAGCACTGCCAACATCACGGTGGTGGCCAGCGACTCTCCCTATGGCCGATTTGCCTTTTCACATGAGCAACTTCGAGTGTCAGAAGCACAGAGGGTATAGTATGAAATGCTTAAGATTTTAATATCATTTTTA		13244	134940	148184	include	143.345	1609.32	75.9726	756.382	0.908726	0.851354	0.0573715	10838	236925	247763	include	79.1253	1771.4	41.1451	850.274	0.953843	0.91869	0.0351531	0.0462623	No effect on exon inclusion detected		INCLUDE BOTH
GPR98	ENSG00000164199	ENST00000405460.2	63	183	DS	GPR98_Ex63_DS	TTGAAATTCCACAGATTCTACTGTTGATGACTCTTTGTCTTTTTCTAGGCTTTGAACGATGACATTCCCGAGGAAAAAAGCTTCTATGAGTTTCAGCTCACTGCAGTCAGTGAGGGAGGAGTTCTGAGTGAATCCAGCAGCACTGCCAACATCACGGTGGTGGCCAGCGACTCTCCCTATGGCCGATTTGCCTTTTCACATGAGCAACTTCGAGTGTCAGAAGCACAGAGGTTATAGTATGAAATGCTTAAGATTTTAATATCATTTTTA		25443	183631	209074	include	275.379	2190.02	145.951	1029.31	0.875814	0.851354	0.0244601	24440	184709	209149	include	178.43	1381	92.7835	662.882	0.877216	0.91869	-0.0414738	-0.00850684	No effect on exon inclusion detected		INCLUDE BOTH
GPR98	ENSG00000164199	ENST00000405460.2	63	183	REF	GPR98_Ex63_REF	TTGAAATTCCACAGATTCTACTGTTGATGACTCTTTGTCTTTTTCTAGGCTTTGAACGATGACATTCCCGAGGAAAAAAGCTTCTATGAGTTTCAGCTCACTGCAGTCAGTGAGGGAGGAGTTCTGAGTGAATCCAGCAGCACTGCCAACATCACGGTGGTGGCCAGCGACTCTCCCTATGGCCGATTTGCCTTTTCACATGAGCAACTTCGAGTGTCAGAAGCACAGAGGGTATAGTATGAAATGCTTAAGATTTTAATATCATTTTTA		19331	112733	132064	include	209.226	1344.48	110.89	631.905	0.850713	0.851354	-0.00064165	10928	130125	141053	include	79.7824	972.899	41.4868	466.991	0.91841	0.91869	-0.000280151	-0.000460901	No effect on exon inclusion detected		INCLUDE BOTH
GPR98	ENSG00000164199	ENST00000405460.2	63	183	VAR	GPR98_c.12778G>T	TTGAAATTCCACAGATTCTACTGTTGATGACTCTTTGTCTTTTTCTAGGCTTTGAACGATGACATTCCCGAGGAAAAAAGCTTCTATGAGTTTCAGCTCACTGCAGTCAGTGAGGGAGGAGTTCTGAGTGAATCCAGCAGCACTGCCAACATCACGGTGTTGGCCAGCGACTCTCCCTATGGCCGATTTGCCTTTTCACATGAGCAACTTCGAGTGTCAGAAGCACAGAGGGTATAGTATGAAATGCTTAAGATTTTAATATCATTTTTA		11550	61175	72725	include	125.01	729.586	66.2552	342.906	0.838071	0.851354	-0.0132836	2599	38124	40723	include	18.9746	285.04	9.86679	136.819	0.932735	0.91869	0.0140453	0.000380813	No effect on exon inclusion detected		INCLUDE BOTH
GPR98	ENSG00000164199	ENST00000405460.2	81	140	AS	GPR98_Ex81_AS	CAGGGTAAGAGACTCAGTCATTACACCAATTGTAAAACATCATTATATGTTCTGTTTTTAACATTCTATGTATTATCTTTGAGTGTGAAAGGTCAGAGTTCACAACTCCTGACTAATGACAATGAGGTTCTCTACAGGATTTATGCTGCTGAGCCTAGAATTATTCCTCAGACATCTCTGTGTCTCCTTTGGAATCAGGCTGCTGCAAGGTACTTATTAATAAAATAAAAAAATCAGAATTTGGTCCTTCCCCATTTCGGTACCACTGAG		15959	51	16010	include	172.73	0.608237	91.5469	0.285871	0.00311296	0.900885	-0.897772	34183	3779	37962	include	249.561	28.2542	129.772	13.562	0.0946187	0.697013	-0.602394	-0.750083	Control shows strong effect on exon inclusion		INCLUDE BOTH
GPR98	ENSG00000164199	ENST00000405460.2	81	140	DS	GPR98_Ex81_DS	CAGGGTAAGAGACTCAGTCATTACACCAATTGTAAAACATCATTATATGTTCTGTTTTTAACATTCTAGGTATTATCTTTGAGTGTGAAAGGTCAGAGTTCACAACTCCTGACTAATGACAATGAGGTTCTCTACAGGATTTATGCTGCTGAGCCTAGAATTATTCCTCAGACATCTCTGTGTCTCCTTTGGAATCAGGCTGCTGCAAGTTACTTATTAATAAAATAAAAAAATCAGAATTTGGTCCTTCCCCATTTCGGTACCACTGAG		238997	19894	258891	include	2586.75	237.26	1370.98	111.512	0.0752196	0.900885	-0.825665	258522	41446	299968	include	1887.4	309.877	981.447	148.741	0.131607	0.697013	-0.565406	-0.695535	Control shows strong effect on exon inclusion		INCLUDE BOTH
GPR98	ENSG00000164199	ENST00000405460.2	81	140	REF	GPR98_Ex81_REF	CAGGGTAAGAGACTCAGTCATTACACCAATTGTAAAACATCATTATATGTTCTGTTTTTAACATTCTAGGTATTATCTTTGAGTGTGAAAGGTCAGAGTTCACAACTCCTGACTAATGACAATGAGGTTCTCTACAGGATTTATGCTGCTGAGCCTAGAATTATTCCTCAGACATCTCTGTGTCTCCTTTGGAATCAGGCTGCTGCAAGGTACTTATTAATAAAATAAAAAAATCAGAATTTGGTCCTTCCCCATTTCGGTACCACTGAG		13700	126791	140491	include	148.28	1512.14	78.5884	710.704	0.900432	0.900885	-0.00045285	70158	170094	240252	include	512.204	1271.73	266.346	610.432	0.696222	0.697013	-0.000791376	-0.000622113	No effect on exon inclusion detected		INCLUDE BOTH
GPR98	ENSG00000164199	ENST00000405460.2	81	140	VAR	GPR98_c.17594+49C>T	CAGGGTAAGAGACTCAGTCATTACACCAATTGTAAAACATCATTATATGTTCTGTTTTTAACATTCTAGGTATTATCTTTGAGTGTGAAAGGTCAGAGTTCACAACTCCTGACTAATGACAATGAGGTTCTCTACAGGATTTATGCTGCTGAGCCTAGAATTATTCCTCAGACATCTCTGTGTCTCCTTTGGAATCAGGCTGCTGCAAGGTACTTATTAATAAAATAAAAAAATCAGAATTTGGTCCTTCCCCATTTTGGTACCACTGAG		10023	198420	208443	include	108.483	2366.4	57.4957	1112.21	0.950846	0.900885	0.0499612	27967	76583	104550	include	204.179	572.584	106.173	274.84	0.72134	0.697013	0.024327	0.0371441	No effect on exon inclusion detected		INCLUDE BOTH
GPR98	ENSG00000164199	ENST00000405460.2	84	117	AS	GPR98_Ex84_AS	AGATAAGAAAGCAGTTTACTTTCTTAATATTCTTCATCGATTTTAGCATATTTTAAAAATAGAAGTATCTGTTTCTTACATATTCTGTTTCTGGCGTCTGCATACGCAAGTCCCCAACTCGCTGAGGAGAGCTGTTCAGCTATGGCTGCTGTCACACATTACCTGTATCTTTGCCAGTTTAGCTGGATGCTCATTCAGGTTGGTACCTCATTCCCTCTCCCCGCCCCTTTAATCTTTTAATGAATCTGGGTGGAGTGGTCTTAATGTCTG		8193	95893	104086	include	88.6758	1143.64	46.9982	537.511	0.919594	0.950636	-0.0310426	5465	71905	77370	include	39.8985	537.608	20.7472	258.052	0.925584	0.945923	-0.0203392	-0.0256909	No effect on exon inclusion detected		INCLUDE BOTH
GPR98	ENSG00000164199	ENST00000405460.2	84	117	DS	GPR98_Ex84_DS	AGATAAGAAAGCAGTTTACTTTCTTAATATTCTTCATCGATTTTAGCATATTTTAAAAATAGAAGTATCTGTTTCTTACAGATTCTGTTTCTGGCGTCTGCATACGCAAGTCCCCAACTCGCTGAGGAGAGCTGTTCAGCTATGGCTGCTGTCACACATTACCTGTATCTTTGCCAGTTTAGCTGGATGCTCATTCAGTTTGGTACCTCATTCCCTCTCCCCGCCCCTTTAATCTTTTAATGAATCTGGGTGGAGTGGTCTTAATGTCTG		124457	12740	137197	include	1347.04	151.94	713.933	71.4118	0.0909306	0.950636	-0.859706	46577	32130	78707	include	340.046	240.225	176.824	115.308	0.394712	0.945923	-0.551211	-0.705459	Control shows strong effect on exon inclusion		INCLUDE BOTH
GPR98	ENSG00000164199	ENST00000405460.2	84	117	REF	GPR98_Ex84_REF	AGATAAGAAAGCAGTTTACTTTCTTAATATTCTTCATCGATTTTAGCATATTTTAAAAATAGAAGTATCTGTTTCTTACAGATTCTGTTTCTGGCGTCTGCATACGCAAGTCCCCAACTCGCTGAGGAGAGCTGTTCAGCTATGGCTGCTGTCACACATTACCTGTATCTTTGCCAGTTTAGCTGGATGCTCATTCAGGTTGGTACCTCATTCCCTCTCCCCGCCCCTTTAATCTTTTAATGAATCTGGGTGGAGTGGTCTTAATGTCTG		5210	102161	107371	include	56.3897	1218.39	29.8865	572.645	0.950398	0.950636	-0.000238054	6829	125891	132720	include	49.8567	941.243	25.9255	451.796	0.945731	0.945923	-0.000191864	-0.000214959	No effect on exon inclusion detected		INCLUDE BOTH
GPR98	ENSG00000164199	ENST00000405460.2	84	117	VAR	GPR98_c.17973+7A>C	AGATAAGAAAGCAGTTTACTTTCTTAATATTCTTCATCGATTTTAGCATATTTTAAAAATAGAAGTATCTGTTTCTTACAGATTCTGTTTCTGGCGTCTGCATACGCAAGTCCCCAACTCGCTGAGGAGAGCTGTTCAGCTATGGCTGCTGTCACACATTACCTGTATCTTTGCCAGTTTAGCTGGATGCTCATTCAGGTTGGTCCCTCATTCCCTCTCCCCGCCCCTTTAATCTTTTAATGAATCTGGGTGGAGTGGTCTTAATGTCTG		2898	21861	24759	include	31.3661	260.719	16.624	122.538	0.880542	0.950636	-0.0700946	16	18	34	exclude	0.116812	0.13458	0.0607421	0.0645982	0.515383	0.945923	-0.43054	-0.250317
GPR98	ENSG00000164199	ENST00000405460.2	86	158	AS	GPR98_Ex86_AS	TGCATTTAGAAATATTTGCGCTGAAAGTGTCTGAGTTACTTCTTCTCATTTCTCTTCCATGTGTTTTATTCCAAACGTCTATGCTGCTTTGTTCACTGCAGCTCTTGTTCCTTTGACGTGCCTCGTGGTGGTGTTCGTGGTGTTCATCCATGCCTACCAGGTGAAGCCACAGTGGAAAGCATATGATGATGTCTTCAGAGGAAGGACAAATGCTGCAGGTTTGAAAGGAACTATATTTGTACTTTGGAGATGGAAACGCTTTAATGGTGG		6100	57660	63760	include	66.0225	687.666	34.9919	323.203	0.90231	0.941993	-0.0396824	5021	96102	101123	include	36.657	718.521	19.0616	344.89	0.947626	0.521209	0.426417	0.193367	No effect on exon inclusion detected		INCLUDE BOTH
GPR98	ENSG00000164199	ENST00000405460.2	86	158	DS	GPR98_Ex86_DS	TGCATTTAGAAATATTTGCGCTGAAAGTGTCTGAGTTACTTCTTCTCATTTCTCTTCCAGGTGTTTTATTCCAAACGTCTATGCTGCTTTGTTCACTGCAGCTCTTGTTCCTTTGACGTGCCTCGTGGTGGTGTTCGTGGTGTTCATCCATGCCTACCAGGTGAAGCCACAGTGGAAAGCATATGATGATGTCTTCAGAGGAAGGACAAATGCTGCAGTTTTGAAAGGAACTATATTTGTACTTTGGAGATGGAAACGCTTTAATGGTGG		29310	87839	117149	include	317.233	1047.59	168.133	492.366	0.745445	0.941993	-0.196548	86238	169337	255575	include	629.6	1266.07	327.392	607.715	0.649888	0.521209	0.128679	-0.0339341	No effect on exon inclusion detected		INCLUDE BOTH
GPR98	ENSG00000164199	ENST00000405460.2	86	158	REF	GPR98_Ex86_REF	TGCATTTAGAAATATTTGCGCTGAAAGTGTCTGAGTTACTTCTTCTCATTTCTCTTCCAGGTGTTTTATTCCAAACGTCTATGCTGCTTTGTTCACTGCAGCTCTTGTTCCTTTGACGTGCCTCGTGGTGGTGTTCGTGGTGTTCATCCATGCCTACCAGGTGAAGCCACAGTGGAAAGCATATGATGATGTCTTCAGAGGAAGGACAAATGCTGCAGGTTTGAAAGGAACTATATTTGTACTTTGGAGATGGAAACGCTTTAATGGTGG		17983	297349	315332	include	194.636	3546.25	103.157	1666.74	0.941716	0.941993	-0.000277182	183795	210860	394655	include	1341.84	1576.53	697.755	756.732	0.520274	0.521209	-0.000934523	-0.000605853	No effect on exon inclusion detected		INCLUDE BOTH
GPR98	ENSG00000164199	ENST00000405460.2	86	158	VAR	GPR98_c.18273A>G	TGCATTTAGAAATATTTGCGCTGAAAGTGTCTGAGTTACTTCTTCTCATTTCTCTTCCAGGTGTTTTATTCCAAACGTCTATGCTGCTTTGTTCACTGCAGCTCTTGTTCCTTTGACGTGCCTCGTGGTGGTGTTCGTGGTGTTCATCCATGCCTACCAGGTGAAGCCACAGTGGAAAGCGTATGATGATGTCTTCAGAGGAAGGACAAATGCTGCAGGTTTGAAAGGAACTATATTTGTACTTTGGAGATGGAAACGCTTTAATGGTGG		17855	81933	99788	include	193.251	977.151	102.423	459.261	0.81765	0.941993	-0.124343	55927	220577	276504	include	408.308	1649.18	212.32	791.605	0.78851	0.521209	0.267301	0.0714793	No effect on exon inclusion detected		INCLUDE BOTH
GRM6	ENSG00000113262	ENST00000231188.5	3	136	AS	GRM6_Ex3_AS	CCTCTGCAGCGGTGGCCAGGTGGGTGTGTGGGTGGGTGGGACGGAAGCTGACTCTGGCACCCCCAACGCCCATGGGGGGTCTGTATTGCCCAGTCTATCAAGATTCCCAGGGAACCAAAGCCAGGAGAGTTCAGCAAGGTGATCAGGAGACTCATGGAGACGCCCAACGCCCGGGGCATCATCATCTTTGCCAATGAGGATGACATCAGGTGGGACAGTGGCACAATCACCGGGCCCCTGGGGCTCTCCCTGAGGGTCCCACCCCTCCTC		363205	1231	364436	include	3931.1	14.6812	2083.48	6.90015	0.0033009	0.0185704	-0.0152695	311262	75794	387056	include	2272.44	566.685	1181.67	272.009	0.187118	0.0488717	0.138246	0.0614883	No effect on exon inclusion detected		INCLUDE BOTH
GRM6	ENSG00000113262	ENST00000231188.5	3	136	DS	GRM6_Ex3_DS	CCTCTGCAGCGGTGGCCAGGTGGGTGTGTGGGTGGGTGGGACGGAAGCTGACTCTGGCACCCCCAACGCCCAGGGGGGGTCTGTATTGCCCAGTCTATCAAGATTCCCAGGGAACCAAAGCCAGGAGAGTTCAGCAAGGTGATCAGGAGACTCATGGAGACGCCCAACGCCCGGGGCATCATCATCTTTGCCAATGAGGATGACATCAGTTGGGACAGTGGCACAATCACCGGGCCCCTGGGGCTCTCCCTGAGGGTCCCACCCCTCCTC		432999	9587	442586	include	4686.5	114.337	2483.85	53.7382	0.0211769	0.0185704	0.0026065	503533	38124	541657	include	3676.16	285.04	1911.6	136.819	0.0667925	0.0488717	0.0179207	0.0102636	No effect on exon inclusion detected		INCLUDE BOTH
GRM6	ENSG00000113262	ENST00000231188.5	3	136	REF	GRM6_Ex3_REF	CCTCTGCAGCGGTGGCCAGGTGGGTGTGTGGGTGGGTGGGACGGAAGCTGACTCTGGCACCCCCAACGCCCAGGGGGGGTCTGTATTGCCCAGTCTATCAAGATTCCCAGGGAACCAAAGCCAGGAGAGTTCAGCAAGGTGATCAGGAGACTCATGGAGACGCCCAACGCCCGGGGCATCATCATCTTTGCCAATGAGGATGACATCAGGTGGGACAGTGGCACAATCACCGGGCCCCTGGGGCTCTCCCTGAGGGTCCCACCCCTCCTC		361613	6967	368580	include	3913.87	83.09	2074.35	39.0523	0.0184784	0.0185704	-9.20208e-05	690613	37398	728011	include	5041.98	279.612	2621.83	134.214	0.048698	0.0488717	-0.000173765	-0.000132893	No effect on exon inclusion detected		INCLUDE BOTH
GRM6	ENSG00000113262	ENST00000231188.5	3	136	VAR	GRM6_c.727G>T	CCTCTGCAGCGGTGGCCAGGTGGGTGTGTGGGTGGGTGGGACGGAAGCTGACTCTGGCACCCCCAACGCCCAGGGGGGTTCTGTATTGCCCAGTCTATCAAGATTCCCAGGGAACCAAAGCCAGGAGAGTTCAGCAAGGTGATCAGGAGACTCATGGAGACGCCCAACGCCCGGGGCATCATCATCTTTGCCAATGAGGATGACATCAGGTGGGACAGTGGCACAATCACCGGGCCCCTGGGGCTCTCCCTGAGGGTCCCACCCCTCCTC		221563	7599	229162	include	2398.06	90.6273	1270.97	42.5948	0.0324269	0.0185704	0.0138565	333331	36941	370272	include	2433.56	276.195	1265.45	132.574	0.0948292	0.0488717	0.0459575	0.029907	No effect on exon inclusion detected		INCLUDE BOTH
GRM6	ENSG00000113262	ENST00000231188.5	5	141	AS	GRM6_Ex5_AS	GCAGAGAGACACAGGAGAAACACAGCTGGCTCAGGTCAGCGCCACCCTCCCCCTTCTTCCCTGTCTGTATGATTTGACCAGTACTTCATGACTCGATCCCTGGAGAACAACCGCAGGAACATCTGGTTCGCCGAGTTCTGGGAAGAGAATTTTAACTGCAAACTGACCAGCTCAGGTACCCAGTCAGACGATTCCACCCGCAAATGCACAGGTGAGAGCTGCCCAGGGTGGTGAGGGTGGGGAGGGTGGGGAGGGTGGTGAGGGTGGGGA	EXCLUDE BLOCK	0.1	0.1	0.2	exclude	N/A	N/A	N/A	N/A	N/A	N/A	N/A	0.1	0.1	0.2	exclude	N/A	N/A	N/A	N/A	N/A	N/A	N/A	N/A
GRM6	ENSG00000113262	ENST00000231188.5	5	141	DS	GRM6_Ex5_DS	GCAGAGAGACACAGGAGAAACACAGCTGGCTCAGGTCAGCGCCACCCTCCCCCTTCTTCCCTGTCTGTAGGATTTGACCAGTACTTCATGACTCGATCCCTGGAGAACAACCGCAGGAACATCTGGTTCGCCGAGTTCTGGGAAGAGAATTTTAACTGCAAACTGACCAGCTCAGGTACCCAGTCAGACGATTCCACCCGCAAATGCACAGTTGAGAGCTGCCCAGGGTGGTGAGGGTGGGGAGGGTGGGGAGGGTGGTGAGGGTGGGGA	EXCLUDE BLOCK	0.1	0.1	0.2	exclude	N/A	N/A	N/A	N/A	N/A	N/A	N/A	0.1	1	1.1	exclude	N/A	N/A	N/A	N/A	N/A	N/A	N/A	N/A
GRM6	ENSG00000113262	ENST00000231188.5	5	141	REF	GRM6_Ex5_REF	GCAGAGAGACACAGGAGAAACACAGCTGGCTCAGGTCAGCGCCACCCTCCCCCTTCTTCCCTGTCTGTAGGATTTGACCAGTACTTCATGACTCGATCCCTGGAGAACAACCGCAGGAACATCTGGTTCGCCGAGTTCTGGGAAGAGAATTTTAACTGCAAACTGACCAGCTCAGGTACCCAGTCAGACGATTCCACCCGCAAATGCACAGGTGAGAGCTGCCCAGGGTGGTGAGGGTGGGGAGGGTGGGGAGGGTGGTGAGGGTGGGGA	EXCLUDE BLOCK	0.1	0.1	0.2	exclude	N/A	N/A	N/A	N/A	N/A	N/A	N/A	0.1	2	2.1	exclude	N/A	N/A	N/A	N/A	N/A	N/A	N/A	N/A
GRM6	ENSG00000113262	ENST00000231188.5	5	141	VAR	GRM6_c.1142G>A	GCAGAGAGACACAGGAGAAACACAGCTGGCTCAGGTCAGCGCCACCCTCCCCCTTCTTCCCTGTCTGTAGGATTTGACCAGTACTTCATGACTCGATCCCTGGAGAACAACCGCAGGAACATCTGGTTCGCCGAGTTCTGGGAAGAGAATTTTAACTGCAAACTGACCAGCTCAGGTACCCAGTCAGACGATTCCACCCACAAATGCACAGGTGAGAGCTGCCCAGGGTGGTGAGGGTGGGGAGGGTGGGGAGGGTGGTGAGGGTGGGGA	EXCLUDE BLOCK	0.1	0.1	0.2	exclude	N/A	N/A	N/A	N/A	N/A	N/A	N/A	0.1	0.1	0.2	exclude	N/A	N/A	N/A	N/A	N/A	N/A	N/A	N/A
GRM6	ENSG00000113262	ENST00000231188.5	7	145	AS	GRM6_Ex7_AS	GGGGCCTCCCCAGGAGGCCAGCTCTGCTGGGCTGGAGGACCACCGAGGATGACGGACTCTCTCTCCATGCAGCGCAGGAACCCCTGTGATGTTCAACGAGAACGGAGATGCGCCCGGGCGGTACGACATCTTCCAGTACCAGGCGACCAATGGCAGTGCCAGCAGTGGCGGGTACCAGGCAGTGGGCCAGTGGGCAGAGACCCTCAGACTGGATGTGAGTGTGCAGACCGAGCCCCAGGTGGGCATGGGCCCAGGATCCCGGAGGCAGAC		4540	61740	66280	include	49.138	736.325	26.0432	346.073	0.930013	0.836349	0.0936643	9568	274705	284273	include	69.8534	2053.87	36.3237	985.859	0.964465	0.888425	0.076039	0.0848517	No effect on exon inclusion detected		INCLUDE BOTH
GRM6	ENSG00000113262	ENST00000231188.5	7	145	DS	GRM6_Ex7_DS	GGGGCCTCCCCAGGAGGCCAGCTCTGCTGGGCTGGAGGACCACCGAGGATGACGGACTCTCTCTCCAGGCAGCGCAGGAACCCCTGTGATGTTCAACGAGAACGGAGATGCGCCCGGGCGGTACGACATCTTCCAGTACCAGGCGACCAATGGCAGTGCCAGCAGTGGCGGGTACCAGGCAGTGGGCCAGTGGGCAGAGACCCTCAGACTGGATTTGAGTGTGCAGACCGAGCCCCAGGTGGGCATGGGCCCAGGATCCCGGAGGCAGAC		4011	35970	39981	include	43.4125	428.986	23.0086	201.623	0.897572	0.836349	0.061223	9840	209517	219357	include	71.8392	1566.48	37.3564	751.913	0.95267	0.888425	0.0642442	0.0627336	No effect on exon inclusion detected		INCLUDE BOTH
GRM6	ENSG00000113262	ENST00000231188.5	7	145	REF	GRM6_Ex7_REF	GGGGCCTCCCCAGGAGGCCAGCTCTGCTGGGCTGGAGGACCACCGAGGATGACGGACTCTCTCTCCAGGCAGCGCAGGAACCCCTGTGATGTTCAACGAGAACGGAGATGCGCCCGGGCGGTACGACATCTTCCAGTACCAGGCGACCAATGGCAGTGCCAGCAGTGGCGGGTACCAGGCAGTGGGCCAGTGGGCAGAGACCCTCAGACTGGATGTGAGTGTGCAGACCGAGCCCCAGGTGGGCATGGGCCCAGGATCCCGGAGGCAGAC		3781	19675	23456	include	40.9231	234.648	21.6892	110.285	0.835655	0.836349	-0.000693918	28607	240062	268669	include	208.852	1794.86	108.603	861.532	0.888054	0.888425	-0.00037172	-0.000532819	No effect on exon inclusion detected		INCLUDE BOTH
GRM6	ENSG00000113262	ENST00000231188.5	7	145	VAR	GRM6_c.1405C>T	GGGGCCTCCCCAGGAGGCCAGCTCTGCTGGGCTGGAGGACCACCGAGGATGACGGACTCTCTCTCCAGGCAGCGCAGGAACCCCTGTGATGTTCAACGAGAACGGAGATGCGCCCGGGTGGTACGACATCTTCCAGTACCAGGCGACCAATGGCAGTGCCAGCAGTGGCGGGTACCAGGCAGTGGGCCAGTGGGCAGAGACCCTCAGACTGGATGTGAGTGTGCAGACCGAGCCCCAGGTGGGCATGGGCCCAGGATCCCGGAGGCAGAC		1939	53225	55164	include	20.9865	634.773	11.1228	298.343	0.964058	0.836349	0.127709	39233	314006	353239	include	286.429	2347.71	148.943	1126.9	0.883259	0.888425	-0.00516638	0.0612713	No effect on exon inclusion detected		INCLUDE BOTH
GRN	ENSG00000030582	ENST00000053867.3	3	127	AS	GRN_Ex3_AS	AAAGGGTCATCTTGGATTGGCCAGAGGAGGACGCCAGGCACAAGTCTGTGGTTTATCATTTTCCCTGTCTTTCTATGACAAATGGCCCACAACACTGAGCAGGCATCTGGGTGGCCCCTGCCAGGTTGATGCCCACTGCTCTGCCGGCCACTCCTGCATCTTTACCGTCTCAGGGACTTCCAGTTGCTGCCCCTTCCCAGAGGTGAGCGTGCCATCAGCCCAGTGGAGGGGCTTAGGTCTGCATTTATGCTTTTCCTGCACTCTACCACC		137461	1743	139204	include	1487.79	20.7874	788.528	9.77008	0.0122386	0.904796	-0.892557	597352	20214	617566	include	4361.1	151.133	2267.77	72.5438	0.0309974	0.955438	-0.92444	-0.908499	Control shows strong effect on exon inclusion		INCLUDE BOTH
GRN	ENSG00000030582	ENST00000053867.3	3	127	DS	GRN_Ex3_DS	AAAGGGTCATCTTGGATTGGCCAGAGGAGGACGCCAGGCACAAGTCTGTGGTTTATCATTTTCCCTGTCTTTCTAGGACAAATGGCCCACAACACTGAGCAGGCATCTGGGTGGCCCCTGCCAGGTTGATGCCCACTGCTCTGCCGGCCACTCCTGCATCTTTACCGTCTCAGGGACTTCCAGTTGCTGCCCCTTCCCAGAGTTGAGCGTGCCATCAGCCCAGTGGAGGGGCTTAGGTCTGCATTTATGCTTTTCCTGCACTCTACCACC		59879	76674	136553	include	648.092	914.431	343.489	429.782	0.555798	0.904796	-0.348998	79904	250755	330659	include	583.357	1874.81	303.346	899.907	0.747895	0.955438	-0.207542	-0.27827	No effect on exon inclusion detected		INCLUDE BOTH
GRN	ENSG00000030582	ENST00000053867.3	3	127	REF	GRN_Ex3_REF	AAAGGGTCATCTTGGATTGGCCAGAGGAGGACGCCAGGCACAAGTCTGTGGTTTATCATTTTCCCTGTCTTTCTAGGACAAATGGCCCACAACACTGAGCAGGCATCTGGGTGGCCCCTGCCAGGTTGATGCCCACTGCTCTGCCGGCCACTCCTGCATCTTTACCGTCTCAGGGACTTCCAGTTGCTGCCCCTTCCCAGAGGTGAGCGTGCCATCAGCCCAGTGGAGGGGCTTAGGTCTGCATTTATGCTTTTCCTGCACTCTACCACC		10215	98849	109064	include	110.561	1178.89	58.5971	554.08	0.904359	0.904796	-0.000436877	5159	116572	121731	include	37.6645	871.568	19.5855	418.353	0.955278	0.955438	-0.000159702	-0.00029829	No effect on exon inclusion detected		INCLUDE BOTH
GRN	ENSG00000030582	ENST00000053867.3	3	127	VAR	GRN_c.264+7G>A	AAAGGGTCATCTTGGATTGGCCAGAGGAGGACGCCAGGCACAAGTCTGTGGTTTATCATTTTCCCTGTCTTTCTAGGACAAATGGCCCACAACACTGAGCAGGCATCTGGGTGGCCCCTGCCAGGTTGATGCCCACTGCTCTGCCGGCCACTCCTGCATCTTTACCGTCTCAGGGACTTCCAGTTGCTGCCCCTTCCCAGAGGTGAGCATGCCATCAGCCCAGTGGAGGGGCTTAGGTCTGCATTTATGCTTTTCCTGCACTCTACCACC		3	3666	3669	exclude	0.0324701	43.7215	0.0172091	20.5491	0.999163	0.904796	0.0943674	2	2977	2979	exclude	0.0146015	22.258	0.00759276	10.6838	0.99929	0.955438	0.0438522	0.0691098
GUCY2D	ENSG00000132518	ENST00000254854.4	6	103	AS	GUCY2D_Ex6_AS	GCCAACGTTATCCCTCCCCCGCATCCCCTGCTGGTCTCTTCTGACGGAACTTGGTGCCCTTGGTGGAGGTGACCTCTTTCTCCACCATGCACCGGCTACTTCACATGCAAATGGTCTCCGGCCCCAACAAGATCATCCTGACCGTGGACGACATCACCTTTCTCCACCCACATGGGGGCACCTCTCGAAAGGTGGGGGAGGCAGAGAGGCAGGAGCCAGTTGTCTTCTTTCCGTAAATTTGGTTCCTTCCCTGGGCCAGTCCCGACCCCA		10302	1135	11437	include	111.502	13.5363	59.0962	6.36204	0.0971924	0.00082497	0.0963674	39254	7266	46520	include	286.583	54.3253	149.023	26.0762	0.148922	0.0634741	0.0854481	0.0909077	No effect on exon inclusion detected		INCLUDE BOTH
GUCY2D	ENSG00000132518	ENST00000254854.4	6	103	DS	GUCY2D_Ex6_DS	GCCAACGTTATCCCTCCCCCGCATCCCCTGCTGGTCTCTTCTGACGGAACTTGGTGCCCTTGGTGGAGGTGACCTCTTTCTCCACCAGGCACCGGCTACTTCACATGCAAATGGTCTCCGGCCCCAACAAGATCATCCTGACCGTGGACGACATCACCTTTCTCCACCCACATGGGGGCACCTCTCGAAAGTTGGGGGAGGCAGAGAGGCAGGAGCCAGTTGTCTTCTTTCCGTAAATTTGGTTCCTTCCCTGGGCCAGTCCCGACCCCA		11796	191	11987	include	127.672	2.27791	67.6663	1.07062	0.0155756	0.00082497	0.0147506	41547	6708	48255	include	303.323	50.1533	157.728	24.0736	0.132417	0.0634741	0.0689427	0.0418466	No effect on exon inclusion detected		INCLUDE BOTH
GUCY2D	ENSG00000132518	ENST00000254854.4	6	103	REF	GUCY2D_Ex6_REF	GCCAACGTTATCCCTCCCCCGCATCCCCTGCTGGTCTCTTCTGACGGAACTTGGTGCCCTTGGTGGAGGTGACCTCTTTCTCCACCAGGCACCGGCTACTTCACATGCAAATGGTCTCCGGCCCCAACAAGATCATCCTGACCGTGGACGACATCACCTTTCTCCACCCACATGGGGGCACCTCTCGAAAGGTGGGGGAGGCAGAGAGGCAGGAGCCAGTTGTCTTCTTTCCGTAAATTTGGTTCCTTCCCTGGGCCAGTCCCGACCCCA		2379	2	2381	exclude	25.7488	0.0238524	13.6468	0.0112106	0.000820808	0.00082497	-4.16146e-06	28	2	30	exclude	0.20442	0.0149533	0.106299	0.00717758	0.0632519	0.0634741	-0.000222231	-0.000113196
GUCY2D	ENSG00000132518	ENST00000254854.4	6	103	VAR	GUCY2D_c.1464-58C>T	GCCAACGTTATCCCTCCCCCGCATCCCCTGTTGGTCTCTTCTGACGGAACTTGGTGCCCTTGGTGGAGGTGACCTCTTTCTCCACCAGGCACCGGCTACTTCACATGCAAATGGTCTCCGGCCCCAACAAGATCATCCTGACCGTGGACGACATCACCTTTCTCCACCCACATGGGGGCACCTCTCGAAAGGTGGGGGAGGCAGAGAGGCAGGAGCCAGTTGTCTTCTTTCCGTAAATTTGGTTCCTTCCCTGGGCCAGTCCCGACCCCA		112810	593	113403	include	1220.98	7.07225	647.121	3.32396	0.00511028	0.00082497	0.00428531	18852	2294	21146	include	137.633	17.1514	71.5693	8.23269	0.103164	0.0634741	0.0396898	0.0219875	No effect on exon inclusion detected		INCLUDE BOTH
GUCY2D	ENSG00000132518	ENST00000254854.4	12	150	AS	GUCY2D_Ex12_AS	CCAGGGTCAGAGGCAGCCTTTGTGTTCTGGGGGCACTCCCCCTCACTGTCCCCTCATGCCTCCATAAGTGGTGCAGAGGGTGCGGAGCCCCCCTCCACTGTGTCGGCCCTTGGTGTCCATGGACCAGGCACCTGTCGAGTGTATCCTCCTGATGAAGCAGTGCTGGGCAGAGCAGCCGGAACTTCGGCCCTCCATGGACCACACCTTCGACCTGGTCAGGGGCTGGGAGTGGGCAAGGACTGGGCTGGCCTCTGGGATCCCAGATGCTTG		266085	19783	285868	include	2879.93	235.936	1526.36	110.89	0.0677293	0.0202956	0.0474337	818729	100308	919037	include	5977.32	749.968	3108.21	359.984	0.103796	0.0621392	0.0416568	0.0445453	No effect on exon inclusion detected		INCLUDE BOTH
GUCY2D	ENSG00000132518	ENST00000254854.4	12	150	DS	GUCY2D_Ex12_DS	CCAGGGTCAGAGGCAGCCTTTGTGTTCTGGGGGCACTCCCCCTCACTGTCCCCTCATGCCTCCAGAAGTGGTGCAGAGGGTGCGGAGCCCCCCTCCACTGTGTCGGCCCTTGGTGTCCATGGACCAGGCACCTGTCGAGTGTATCCTCCTGATGAAGCAGTGCTGGGCAGAGCAGCCGGAACTTCGGCCCTCCATGGACCACACCTTCGACCTGTTCAGGGGCTGGGAGTGGGCAAGGACTGGGCTGGCCTCTGGGATCCCAGATGCTTG		535333	25847	561180	include	5794.1	308.257	3070.87	144.881	0.0450534	0.0202956	0.0247578	539243	87396	626639	include	3936.87	653.429	2047.17	313.646	0.132855	0.0621392	0.0707157	0.0477367	No effect on exon inclusion detected		INCLUDE BOTH
GUCY2D	ENSG00000132518	ENST00000254854.4	12	150	REF	GUCY2D_Ex12_REF	CCAGGGTCAGAGGCAGCCTTTGTGTTCTGGGGGCACTCCCCCTCACTGTCCCCTCATGCCTCCAGAAGTGGTGCAGAGGGTGCGGAGCCCCCCTCCACTGTGTCGGCCCTTGGTGTCCATGGACCAGGCACCTGTCGAGTGTATCCTCCTGATGAAGCAGTGCTGGGCAGAGCAGCCGGAACTTCGGCCCTCCATGGACCACACCTTCGACCTGGTCAGGGGCTGGGAGTGGGCAAGGACTGGGCTGGCCTCTGGGATCCCAGATGCTTG		611946	12908	624854	include	6623.31	153.944	3510.35	72.3535	0.0201952	0.0202956	-0.000100394	448538	31320	479858	include	3274.65	234.169	1702.82	112.401	0.0619213	0.0621392	-0.000217866	-0.00015913	No effect on exon inclusion detected		INCLUDE BOTH
GUCY2D	ENSG00000132518	ENST00000254854.4	12	150	VAR	GUCY2D_c.2359T>G	CCAGGGTCAGAGGCAGCCTTTGTGTTCTGGGGGCACTCCCCCTCACTGTCCCCTCATGCCTCCAGAAGTGGTGCAGAGGGTGCGGAGCCCCCCTCCACTGTGTCGGCCCTTGGTGTCCATGGACCAGGCACCTGTCGAGTGTATCCTCCTGATGAAGCAGGGCTGGGCAGAGCAGCCGGAACTTCGGCCCTCCATGGACCACACCTTCGACCTGGTCAGGGGCTGGGAGTGGGCAAGGACTGGGCTGGCCTCTGGGATCCCAGATGCTTG		2431	4	2435	exclude	26.3116	0.0477049	13.9451	0.0224213	0.00160524	0.0202956	-0.0186904	5912	11	5923	exclude	43.1619	0.0822431	22.4442	0.0394767	0.00175579	0.0621392	-0.0603834	-0.0395369
IFT122	ENSG00000163913	ENST00000348417.2	10	192	AS	IFT122_Ex10_AS	TTCGGAAATGGTTTTTCCCTTGCTGTGTGTTCTTTTTCCTCATATTGGAAAGGATCGGGCACTGAACTTTGACCCCTGCTGCATCAGCTACTTTACTAAAGGCGAGTACATTTTGCTGGGGGGTTCAGACAAGCAAGTATCTCTTTTCACCAAGGATGGAGTGCGGCTTGGGACTGTTGGGGAGCAGAACTCCTGGGTGTGGACGTGTCAAGCGAAACCGGATTCCAACTATGTGGTAAGAAGAGAAAGTTTGTTCTGTGGGGCCATGGC		24	11384	11408	include	0.259761	135.768	0.137673	63.811	0.997847	0.938187	0.0596602	5213	69285	74498	include	38.0587	518.02	19.7905	248.649	0.926276	0.903208	0.0230683	0.0413643	No effect on exon inclusion detected		INCLUDE BOTH
IFT122	ENSG00000163913	ENST00000348417.2	10	192	DS	IFT122_Ex10_DS	TTCGGAAATGGTTTTTCCCTTGCTGTGTGTTCTTTTTCCTCAGATTGGAAAGGATCGGGCACTGAACTTTGACCCCTGCTGCATCAGCTACTTTACTAAAGGCGAGTACATTTTGCTGGGGGGTTCAGACAAGCAAGTATCTCTTTTCACCAAGGATGGAGTGCGGCTTGGGACTGTTGGGGAGCAGAACTCCTGGGTGTGGACGTGTCAAGCGAAACCGGATTCCAACTATGTGTTAAGAAGAGAAAGTTTGTTCTGTGGGGCCATGGC		205	9127	9332	include	2.21879	108.851	1.17596	51.1598	0.97753	0.938187	0.0393436	822	75362	76184	include	6.0012	563.455	3.12062	270.458	0.988593	0.903208	0.0853858	0.0623647	No effect on exon inclusion detected		INCLUDE BOTH
IFT122	ENSG00000163913	ENST00000348417.2	10	192	REF	IFT122_Ex10_REF	TTCGGAAATGGTTTTTCCCTTGCTGTGTGTTCTTTTTCCTCAGATTGGAAAGGATCGGGCACTGAACTTTGACCCCTGCTGCATCAGCTACTTTACTAAAGGCGAGTACATTTTGCTGGGGGGTTCAGACAAGCAAGTATCTCTTTTCACCAAGGATGGAGTGCGGCTTGGGACTGTTGGGGAGCAGAACTCCTGGGTGTGGACGTGTCAAGCGAAACCGGATTCCAACTATGTGGTAAGAAGAGAAAGTTTGTTCTGTGGGGCCATGGC		306	4729	5035	include	3.31195	56.3991	1.75533	26.5076	0.937893	0.938187	-0.000294169	1279	12578	13857	exclude	9.33763	94.0413	4.85557	45.1398	0.90288	0.903208	-0.000327856	-0.000311012
IFT122	ENSG00000163913	ENST00000348417.2	10	192	VAR	IFT122_c.982C>T	TTCGGAAATGGTTTTTCCCTTGCTGTGTGTTCTTTTTCCTCAGATTGGAAAGGATTGGGCACTGAACTTTGACCCCTGCTGCATCAGCTACTTTACTAAAGGCGAGTACATTTTGCTGGGGGGTTCAGACAAGCAAGTATCTCTTTTCACCAAGGATGGAGTGCGGCTTGGGACTGTTGGGGAGCAGAACTCCTGGGTGTGGACGTGTCAAGCGAAACCGGATTCCAACTATGTGGTAAGAAGAGAAAGTTTGTTCTGTGGGGCCATGGC		31	35740	35771	include	0.335524	426.243	0.177828	200.334	0.999113	0.938187	0.0609263	16	2390	2406	exclude	0.116812	17.8692	0.0607421	8.57721	0.992968	0.903208	0.0897605	0.0753434
IFT122	ENSG00000163913	ENST00000348417.2	11	139	AS	IFT122_Ex11_AS	GTGTCTGACAAATGGGGGAATGCAGACTTTCTCCAGAGAGCTGGGAATTGACAGTTCTCTCACCCCGCATGTGGTCGGCTGCCAGGACGGCACCATTTCCTTCTACCAGCTTATTTTCAGCACAGTCCATGGGCTTTACAAGGACCGCTATGCCTACAGGGATAGCATGACTGACGTCATTGTGCAGCACCTGATCACTGAGCAGAAAGGTAAGAGGCAGGTCCAGACCTTGGGAAGAGGGACAGGTGGAAGCAGGTGGAAAGGGCTGGT		12416	50019	62435	include	134.383	596.537	71.2229	280.373	0.797429	0.959543	-0.162113	16451	158673	175124	include	120.104	1186.34	62.4542	569.444	0.901164	0.950299	-0.0491346	-0.105624	No effect on exon inclusion detected		INCLUDE BOTH
IFT122	ENSG00000163913	ENST00000348417.2	11	139	DS	IFT122_Ex11_DS	GTGTCTGACAAATGGGGGAATGCAGACTTTCTCCAGAGAGCTGGGAATTGACAGTTCTCTCACCCCGCAGGTGGTCGGCTGCCAGGACGGCACCATTTCCTTCTACCAGCTTATTTTCAGCACAGTCCATGGGCTTTACAAGGACCGCTATGCCTACAGGGATAGCATGACTGACGTCATTGTGCAGCACCTGATCACTGAGCAGAAAGTTAAGAGGCAGGTCCAGACCTTGGGAAGAGGGACAGGTGGAAGCAGGTGGAAAGGGCTGGT		101818	2072	103890	include	1102.01	24.7111	584.067	11.6142	0.0194974	0.959543	-0.940045	173881	31102	204983	include	1269.46	232.539	660.118	111.619	0.144633	0.950299	-0.805666	-0.872855	Control shows strong effect on exon inclusion		INCLUDE BOTH
IFT122	ENSG00000163913	ENST00000348417.2	11	139	REF	IFT122_Ex11_REF	GTGTCTGACAAATGGGGGAATGCAGACTTTCTCCAGAGAGCTGGGAATTGACAGTTCTCTCACCCCGCAGGTGGTCGGCTGCCAGGACGGCACCATTTCCTTCTACCAGCTTATTTTCAGCACAGTCCATGGGCTTTACAAGGACCGCTATGCCTACAGGGATAGCATGACTGACGTCATTGTGCAGCACCTGATCACTGAGCAGAAAGGTAAGAGGCAGGTCCAGACCTTGGGAAGAGGGACAGGTGGAAGCAGGTGGAAAGGGCTGGT		9698	234200	243898	include	104.965	2793.12	55.6314	1312.77	0.959346	0.959543	-0.000196941	6282	126586	132868	include	45.8632	946.439	23.8488	454.291	0.950122	0.950299	-0.000177157	-0.000187049	No effect on exon inclusion detected		INCLUDE BOTH
IFT122	ENSG00000163913	ENST00000348417.2	11	139	VAR	IFT122_c.1256G>A	GTGTCTGACAAATGGGGGAATGCAGACTTTCTCCAGAGAGCTGGGAATTGACAGTTCTCTCACCCCGCAGGTGGTCGGCTGCCAGGACGGCACCATTTCCTTCTACCAGCTTATTTTCAGCACAGTCCATGGGCTTTACAAGGACCGCTATGCCTACAGGGATAACATGACTGACGTCATTGTGCAGCACCTGATCACTGAGCAGAAAGGTAAGAGGCAGGTCCAGACCTTGGGAAGAGGGACAGGTGGAAGCAGGTGGAAAGGGCTGGT		1	51	52	exclude	0.0108234	0.608237	0.00573638	0.285871	0.980328	0.959543	0.0207859	9	9495	9504	exclude	0.0657065	70.9908	0.0341674	34.0756	0.998998	0.950299	0.0486996	0.0347427
IFT122	ENSG00000163913	ENST00000348417.2	20	172	AS	IFT122_Ex20_AS	TGCCGTTGACAAGACCCAGAGCCCACCCTCCTACCTGCCCCTTCCCTCTCCATGTTGATCGACATCGCCCGCAAACTGGACAAGGCTGAGCGCGAGCCCCTGCTGCTGTGCGCTACCTACCTCAAGAAGCTGGACAGCCCTGGCTATGCTGCTGAGACCTACCTGAAGATGGGTGACCTCAAGTCCCTGGTGCAGCTGCACGTGGAGACCCAGCGCTGGGATGAGGTGAGGGGAAAGCAGGCCTCATGGGCTGGGGCCCCACCTGAGCCC		5397	71632	77029	include	58.4137	854.299	30.9592	401.52	0.928415	0.724099	0.204315	8912	57296	66208	include	65.0641	428.382	33.8333	205.623	0.858708	0.968181	-0.109473	0.0474212	No effect on exon inclusion detected		INCLUDE BOTH
IFT122	ENSG00000163913	ENST00000348417.2	20	172	DS	IFT122_Ex20_DS	TGCCGTTGACAAGACCCAGAGCCCACCCTCCTACCTGCCCCTTCCCTCTCCAGGTTGATCGACATCGCCCGCAAACTGGACAAGGCTGAGCGCGAGCCCCTGCTGCTGTGCGCTACCTACCTCAAGAAGCTGGACAGCCCTGGCTATGCTGCTGAGACCTACCTGAAGATGGGTGACCTCAAGTCCCTGGTGCAGCTGCACGTGGAGACCCAGCGCTGGGATGAGTTGAGGGGAAAGCAGGCCTCATGGGCTGGGGCCCCACCTGAGCCC		6542	40554	47096	include	70.8064	483.656	37.5274	227.318	0.858305	0.724099	0.134205	3220	106407	109627	include	23.5083	795.568	12.2243	381.872	0.968981	0.968181	0.000800729	0.067503	No effect on exon inclusion detected		INCLUDE BOTH
IFT122	ENSG00000163913	ENST00000348417.2	20	172	REF	IFT122_Ex20_REF	TGCCGTTGACAAGACCCAGAGCCCACCCTCCTACCTGCCCCTTCCCTCTCCAGGTTGATCGACATCGCCCGCAAACTGGACAAGGCTGAGCGCGAGCCCCTGCTGCTGTGCGCTACCTACCTCAAGAAGCTGGACAGCCCTGGCTATGCTGCTGAGACCTACCTGAAGATGGGTGACCTCAAGTCCCTGGTGCAGCTGCACGTGGAGACCCAGCGCTGGGATGAGGTGAGGGGAAAGCAGGCCTCATGGGCTGGGGCCCCACCTGAGCCC		4440	11865	16305	include	48.0557	141.505	25.4695	66.5071	0.723087	0.724099	-0.00101229	3932	126088	130020	include	28.7065	942.715	14.9274	452.503	0.968065	0.968181	-0.00011556	-0.000563926	No effect on exon inclusion detected		INCLUDE BOTH
IFT122	ENSG00000163913	ENST00000348417.2	20	172	VAR	IFT122_c.2690G>A	TGCCGTTGACAAGACCCAGAGCCCACCCTCCTACCTGCCCCTTCCCTCTCCAGGTTGATCGACATCGCCCGCAAACTGGACAAGGCTGAGCGCGAGCCCCTGCTGCTGTGCGCTACCTACCTCAAGAAGCTGGACAGCCCTGGCTATGCTGCTGAGACCTACCTGAAGATGGGTGACCTCAAGTCCCTGGTGCAGCTGCACGTGGAGACCCAGCACTGGGATGAGGTGAGGGGAAAGCAGGCCTCATGGGCTGGGGCCCCACCTGAGCCC		4870	58071	62941	include	52.7097	692.567	27.9362	325.507	0.92096	0.724099	0.19686	10519	278201	288720	include	76.7964	2080.01	39.9341	998.405	0.96154	0.968181	-0.00664024	0.0951101	No effect on exon inclusion detected		INCLUDE BOTH
IFT140	ENSG00000187535	ENST00000426508.2	5	122	AS	IFT140_Ex5_AS	CGCTCTGCCAGGACACCTGTCCCTCCACCAGTCGCTCTGCCGGGACACCTGTCCTAACACGTGGTGTTGGGTCTTTCCATCTTGGTGTCTTGCTCTTGTGGAGGTTGGACCAAAGGGGCCGAGTGCAAGGGACGCCTCTGCTGAAACACGAGTATGGGAAACACCTCACGCACTGCATCTTCCGGCTCCCCCCTCCTGGCGAGTAAGTGTGGGGCTTGCCCTGTGACCTGTGTGTGTGTTTACATCGGGGGAGGTGGGAAGCGGGCTGCT		20314	703825	724139	include	219.866	8393.97	116.529	3945.17	0.97131	0.937728	0.0335828	79826	416935	496761	include	582.788	3117.28	303.05	1496.29	0.831578	0.910572	-0.0789941	-0.0227056	No effect on exon inclusion detected		INCLUDE BOTH
IFT140	ENSG00000187535	ENST00000426508.2	5	122	DS	IFT140_Ex5_DS	CGCTCTGCCAGGACACCTGTCCCTCCACCAGTCGCTCTGCCGGGACACCTGTCCTAACACGTGGTGTTGGGTCTTTCCAGCTTGGTGTCTTGCTCTTGTGGAGGTTGGACCAAAGGGGCCGAGTGCAAGGGACGCCTCTGCTGAAACACGAGTATGGGAAACACCTCACGCACTGCATCTTCCGGCTCCCCCCTCCTGGCGATTAAGTGTGGGGCTTGCCCTGTGACCTGTGTGTGTGTTTACATCGGGGGAGGTGGGAAGCGGGCTGCT		244117	3199	247316	include	2642.17	38.152	1400.35	17.9314	0.0126431	0.937728	-0.925084	576607	98602	675209	include	4209.65	737.212	2189.02	353.862	0.139158	0.910572	-0.771414	-0.848249	Control shows strong effect on exon inclusion		INCLUDE BOTH
IFT140	ENSG00000187535	ENST00000426508.2	5	122	REF	IFT140_Ex5_REF	CGCTCTGCCAGGACACCTGTCCCTCCACCAGTCGCTCTGCCGGGACACCTGTCCTAACACGTGGTGTTGGGTCTTTCCAGCTTGGTGTCTTGCTCTTGTGGAGGTTGGACCAAAGGGGCCGAGTGCAAGGGACGCCTCTGCTGAAACACGAGTATGGGAAACACCTCACGCACTGCATCTTCCGGCTCCCCCCTCCTGGCGAGTAAGTGTGGGGCTTGCCCTGTGACCTGTGTGTGTGTTTACATCGGGGGAGGTGGGAAGCGGGCTGCT		31052	476112	507164	include	336.087	5678.22	178.126	2668.76	0.937431	0.937728	-0.000296209	48042	515531	563573	include	350.742	3854.44	182.386	1850.13	0.910266	0.910572	-0.00030539	-0.0003008	No effect on exon inclusion detected		INCLUDE BOTH
IFT140	ENSG00000187535	ENST00000426508.2	5	122	VAR	IFT140_c.410G>A	CGCTCTGCCAGGACACCTGTCCCTCCACCAGTCGCTCTGCCGGGACACCTGTCCTAACACGTGGTGTTGGGTCTTTCCAGCTTGGTGTCTTGCTCTTGTGGAGGTTGGACCAAAGGGGCCAAGTGCAAGGGACGCCTCTGCTGAAACACGAGTATGGGAAACACCTCACGCACTGCATCTTCCGGCTCCCCCCTCCTGGCGAGTAAGTGTGGGGCTTGCCCTGTGACCTGTGTGTGTGTTTACATCGGGGGAGGTGGGAAGCGGGCTGCT		59642	644049	703691	include	645.527	7681.07	342.129	3610.1	0.913434	0.937728	-0.0242936	94030	1580920	1674950	include	686.487	11820	356.973	5673.59	0.940806	0.910572	0.0302344	0.0029704	No effect on exon inclusion detected		INCLUDE BOTH
IFT140	ENSG00000187535	ENST00000426508.2	6	143	AS	IFT140_Ex6_AS	AGGGGCCCCAGCCCTGAGGTGCTGTAGGAGTGGCAGAAGAATCTTGCTTCGTGTCGTGTTTGCTTTCATGGACCTGGTTCAGTTGGCAAAGGCAGCTGTGAGCGGTGATGAGAAAGCCCTGGACATGTTTAACTGGAAGAAGAGCAGTTCTGGAAGTTTGCTGAAGATGGGGTCTCACGAGGGGCTGTTGTTCTTTGTCAGTCTGATGGACGGTGAGGAACTTTGGTTGTGATTCTCAGGGGTCCTAGCATTTTAGGGGTGTCTGGTAGG		10294	71103	81397	include	111.416	847.99	59.0503	398.555	0.870958	0.915424	-0.0444664	19879	68604	88483	include	145.131	512.928	75.4682	246.205	0.765389	0.944297	-0.178908	-0.111687	No effect on exon inclusion detected		INCLUDE BOTH
IFT140	ENSG00000187535	ENST00000426508.2	6	143	DS	IFT140_Ex6_DS	AGGGGCCCCAGCCCTGAGGTGCTGTAGGAGTGGCAGAAGAATCTTGCTTCGTGTCGTGTTTGCTTTCAGGGACCTGGTTCAGTTGGCAAAGGCAGCTGTGAGCGGTGATGAGAAAGCCCTGGACATGTTTAACTGGAAGAAGAGCAGTTCTGGAAGTTTGCTGAAGATGGGGTCTCACGAGGGGCTGTTGTTCTTTGTCAGTCTGATGGACGTTGAGGAACTTTGGTTGTGATTCTCAGGGGTCCTAGCATTTTAGGGGTGTCTGGTAGG		16204	9163	25367	include	175.382	109.28	92.9523	51.3616	0.355902	0.915424	-0.559523	39522	84309	123831	include	288.539	630.349	150.04	302.567	0.668498	0.944297	-0.275799	-0.417661	Control shows effect on exon inclusion		INCLUDE BOTH
IFT140	ENSG00000187535	ENST00000426508.2	6	143	REF	IFT140_Ex6_REF	AGGGGCCCCAGCCCTGAGGTGCTGTAGGAGTGGCAGAAGAATCTTGCTTCGTGTCGTGTTTGCTTTCAGGGACCTGGTTCAGTTGGCAAAGGCAGCTGTGAGCGGTGATGAGAAAGCCCTGGACATGTTTAACTGGAAGAAGAGCAGTTCTGGAAGTTTGCTGAAGATGGGGTCTCACGAGGGGCTGTTGTTCTTTGTCAGTCTGATGGACGGTGAGGAACTTTGGTTGTGATTCTCAGGGGTCCTAGCATTTTAGGGGTGTCTGGTAGG		3111	34286	37397	include	33.6715	408.902	17.8459	192.184	0.915032	0.915424	-0.000392685	11663	208370	220033	include	85.1484	1557.91	44.2772	747.796	0.9441	0.944297	-0.000197291	-0.000294988	No effect on exon inclusion detected		INCLUDE BOTH
IFT140	ENSG00000187535	ENST00000426508.2	6	143	VAR	IFT140_c.546C>T	AGGGGCCCCAGCCCTGAGGTGCTGTAGGAGTGGCAGAAGAATCTTGCTTCGTGTCGTGTTTGCTTTCAGGGACCTGGTTCAGTTGGCAAAGGCAGCTGTGAGCGGTGATGAGAAAGCCCTGGATATGTTTAACTGGAAGAAGAGCAGTTCTGGAAGTTTGCTGAAGATGGGGTCTCACGAGGGGCTGTTGTTCTTTGTCAGTCTGATGGACGGTGAGGAACTTTGGTTGTGATTCTCAGGGGTCCTAGCATTTTAGGGGTGTCTGGTAGG		2794	27950	30744	include	30.2405	333.338	16.0274	156.669	0.907193	0.915424	-0.0082316	14998	77	15075	exclude	109.496	0.575702	56.9381	0.276337	0.00482985	0.944297	-0.939467	-0.473849
IFT140	ENSG00000187535	ENST00000426508.2	8	92	AS	IFT140_Ex8_AS	TGAAGTCACTGAGGACCAGAGACTCCAGGCTCCTGAAGCCGGGACAGGCCGTCTCAGCAAGCACGGTGCCTCTGCTCGGTTGTTTCCTCACACATGTCAAGCTGAGCGGGAAAACCGGCCGCCGGGCAGACATCGCTTTGATTGAAGGCAGCCTTCTCGTGATGGCCGTCGGGGAGGCTGCCCTCAGGTGAGAGTCTGCCTTTCCAGTGCCCCTTGATGAGAGTTCCCTGAGGAACAGGCTCCTCTAAGTCAGCTTTGTGTTGGAATGGA		19966	122716	142682	include	216.099	1463.54	114.533	687.863	0.857262	0.951269	-0.0940069	21063	265560	286623	include	153.775	1985.5	79.9631	953.039	0.922592	0.855962	0.0666297	-0.0136886	No effect on exon inclusion detected		INCLUDE BOTH
IFT140	ENSG00000187535	ENST00000426508.2	8	92	DS	IFT140_Ex8_DS	TGAAGTCACTGAGGACCAGAGACTCCAGGCTCCTGAAGCCGGGACAGGCCGTCTCAGCAAGCACGGTGCCTCTGCTCGGTTGTTTCCTCACACAGGTCAAGCTGAGCGGGAAAACCGGCCGCCGGGCAGACATCGCTTTGATTGAAGGCAGCCTTCTCGTGATGGCCGTCGGGGAGGCTGCCCTCAGTTGAGAGTCTGCCTTTCCAGTGCCCCTTGATGAGAGTTCCCTGAGGAACAGGCTCCTCTAAGTCAGCTTTGTGTTGGAATGGA		299994	5010	305004	include	3246.94	59.7503	1720.88	28.0827	0.0160568	0.951269	-0.935212	361265	42276	403541	include	2637.5	316.083	1371.5	151.72	0.0996047	0.855962	-0.756357	-0.845784	Control shows strong effect on exon inclusion		INCLUDE BOTH
IFT140	ENSG00000187535	ENST00000426508.2	8	92	REF	IFT140_Ex8_REF	TGAAGTCACTGAGGACCAGAGACTCCAGGCTCCTGAAGCCGGGACAGGCCGTCTCAGCAAGCACGGTGCCTCTGCTCGGTTGTTTCCTCACACAGGTCAAGCTGAGCGGGAAAACCGGCCGCCGGGCAGACATCGCTTTGATTGAAGGCAGCCTTCTCGTGATGGCCGTCGGGGAGGCTGCCCTCAGGTGAGAGTCTGCCTTTCCAGTGCCCCTTGATGAGAGTTCCCTGAGGAACAGGCTCCTCTAAGTCAGCTTTGTGTTGGAATGGA		7883	156684	164567	include	85.3205	1868.65	45.2199	878.264	0.951033	0.951269	-0.000235162	27727	173650	201377	include	202.427	1298.32	105.262	623.194	0.8555	0.855962	-0.000462284	-0.000348723	No effect on exon inclusion detected		INCLUDE BOTH
IFT140	ENSG00000187535	ENST00000426508.2	8	92	VAR	IFT140_c.839G>A	TGAAGTCACTGAGGACCAGAGACTCCAGGCTCCTGAAGCCGGGACAGGCCGTCTCAGCAAGCACGGTGCCTCTGCTCGGTTGTTTCCTCACACAGGTCAAGCTGAGCGGGAAAACCGGCCGCCAGGCAGACATCGCTTTGATTGAAGGCAGCCTTCTCGTGATGGCCGTCGGGGAGGCTGCCCTCAGGTGAGAGTCTGCCTTTCCAGTGCCCCTTGATGAGAGTTCCCTGAGGAACAGGCTCCTCTAAGTCAGCTTTGTGTTGGAATGGA		2511	43412	45923	include	27.1774	517.741	14.404	243.338	0.944115	0.951269	-0.00715403	2265	53055	55320	include	16.5361	396.674	8.5988	190.403	0.95679	0.855962	0.100829	0.0468373	No effect on exon inclusion detected		INCLUDE BOTH
IFT140	ENSG00000187535	ENST00000426508.2	9	107	AS	IFT140_Ex9_AS	AATGTTTGCTCCACAGGTTCAAAAACCCCTCAGAGGGAAACGCCACTAACACAGGCCCTCCATGGGGCTTGCTTTCTTCTGTTGTATATTCTGGGACATAGAACGAGGAGAGAATTATATACTGAGTCCAGATGAGAAGTTTGGCTTTGAGAAAGGAGAGAATATGAACTGTGTGTGTTACTGTAAAGTCAAAGGTGAGGCTTCCTGGCCTGGCACAAGAGAAACAGAACCAACCACAAGCATTGTGCGCCGGCTGCAAAATAATGGTAG		40906	404	41310	include	442.74	4.81819	234.652	2.26455	0.00955842	0.95306	-0.943502	92677	4304	96981	include	676.61	32.1795	351.837	15.4462	0.0420552	0.818862	-0.776807	-0.860154	Control shows strong effect on exon inclusion		INCLUDE BOTH
IFT140	ENSG00000187535	ENST00000426508.2	9	107	DS	IFT140_Ex9_DS	AATGTTTGCTCCACAGGTTCAAAAACCCCTCAGAGGGAAACGCCACTAACACAGGCCCTCCATGGGGCTTGCTTTCTTCTGTTGTAGATTCTGGGACATAGAACGAGGAGAGAATTATATACTGAGTCCAGATGAGAAGTTTGGCTTTGAGAAAGGAGAGAATATGAACTGTGTGTGTTACTGTAAAGTCAAAGTTGAGGCTTCCTGGCCTGGCACAAGAGAAACAGAACCAACCACAAGCATTGTGCGCCGGCTGCAAAATAATGGTAG		84297	92535	176832	include	912.377	1103.59	483.56	518.688	0.517525	0.95306	-0.435535	53909	88028	141937	include	393.575	658.154	204.659	315.914	0.606858	0.818862	-0.212004	-0.323769	Control shows effect on exon inclusion		INCLUDE BOTH
IFT140	ENSG00000187535	ENST00000426508.2	9	107	REF	IFT140_Ex9_REF	AATGTTTGCTCCACAGGTTCAAAAACCCCTCAGAGGGAAACGCCACTAACACAGGCCCTCCATGGGGCTTGCTTTCTTCTGTTGTAGATTCTGGGACATAGAACGAGGAGAGAATTATATACTGAGTCCAGATGAGAAGTTTGGCTTTGAGAAAGGAGAGAATATGAACTGTGTGTGTTACTGTAAAGTCAAAGGTGAGGCTTCCTGGCCTGGCACAAGAGAAACAGAACCAACCACAAGCATTGTGCGCCGGCTGCAAAATAATGGTAG		12114	250441	262555	include	131.114	2986.81	69.4905	1403.8	0.952833	0.95306	-0.000226945	18453	87915	106368	include	134.72	657.309	70.0546	315.509	0.818306	0.818862	-0.00055608	-0.000391512	No effect on exon inclusion detected		INCLUDE BOTH
IFT140	ENSG00000187535	ENST00000426508.2	9	107	VAR	IFT140_c.970G>A	AATGTTTGCTCCACAGGTTCAAAAACCCCTCAGAGGGAAACGCCACTAACACAGGCCCTCCATGGGGCTTGCTTTCTTCTGTTGTAGATTCTGGGACATAGAACGAGGAGAGAATTATATACTGAGTCCAGATGAGAAGTTTGGCTTTGAGAAAAGAGAGAATATGAACTGTGTGTGTTACTGTAAAGTCAAAGGTGAGGCTTCCTGGCCTGGCACAAGAGAAACAGAACCAACCACAAGCATTGTGCGCCGGCTGCAAAATAATGGTAG		27090	63957	91047	include	293.205	762.765	155.399	358.5	0.697608	0.95306	-0.255452	15744	91947	107691	include	114.943	687.455	59.7702	329.979	0.846644	0.818862	0.0277824	-0.113835	No effect on exon inclusion detected		INCLUDE BOTH
IFT140	ENSG00000187535	ENST00000426508.2	16	131	AS	IFT140_Ex16_AS	CAGTCCCCTAGCACAGCCCACCAACCCGCTGGTCTGGGCAGGCTCCGTGAGCTTTCTGGTTTTCTCTTCTCCTATGCTGACAACAGCCCTGATTCCAAAATCTGCTTCTACGATGTTGAAATGGACACAGTGACCGTCTTTGACTTCAAGACTGGACAAATTGATCGGAGAGAGACGCTGTCCTTTAATGAGCAAGAGACTAATAAGTAAGATTGTGGTTCAGGAGGATTTTGTTGGAAAAAATGATGTTCAGTTACTTCTCGGCTTCTG		10795	180594	191389	include	116.838	2153.8	61.9242	1012.29	0.942354	0.829458	0.112896	41011	229421	270432	include	299.41	1715.3	155.693	823.344	0.840973	0.828056	0.0129167	0.0629065	No effect on exon inclusion detected		INCLUDE BOTH
IFT140	ENSG00000187535	ENST00000426508.2	16	131	DS	IFT140_Ex16_DS	CAGTCCCCTAGCACAGCCCACCAACCCGCTGGTCTGGGCAGGCTCCGTGAGCTTTCTGGTTTTCTCTTCTCCTAGGCTGACAACAGCCCTGATTCCAAAATCTGCTTCTACGATGTTGAAATGGACACAGTGACCGTCTTTGACTTCAAGACTGGACAAATTGATCGGAGAGAGACGCTGTCCTTTAATGAGCAAGAGACTAATAATTAAGATTGTGGTTCAGGAGGATTTTGTTGGAAAAAATGATGTTCAGTTACTTCTCGGCTTCTG		27794	515832	543626	include	300.824	6151.92	159.437	2891.4	0.94774	0.829458	0.118282	50459	387939	438398	include	368.387	2900.48	191.561	1392.23	0.879049	0.828056	0.0509926	0.0846375	No effect on exon inclusion detected		INCLUDE BOTH
IFT140	ENSG00000187535	ENST00000426508.2	16	131	REF	IFT140_Ex16_REF	CAGTCCCCTAGCACAGCCCACCAACCCGCTGGTCTGGGCAGGCTCCGTGAGCTTTCTGGTTTTCTCTTCTCCTAGGCTGACAACAGCCCTGATTCCAAAATCTGCTTCTACGATGTTGAAATGGACACAGTGACCGTCTTTGACTTCAAGACTGGACAAATTGATCGGAGAGAGACGCTGTCCTTTAATGAGCAAGAGACTAATAAGTAAGATTGTGGTTCAGGAGGATTTTGTTGGAAAAAATGATGTTCAGTTACTTCTCGGCTTCTG		40256	199357	239613	include	435.705	2377.57	230.924	1117.46	0.82874	0.829458	-0.000717156	72084	365854	437938	include	526.266	2735.36	273.658	1312.97	0.827523	0.828056	-0.000533799	-0.000625477	No effect on exon inclusion detected		INCLUDE BOTH
IFT140	ENSG00000187535	ENST00000426508.2	16	131	VAR	IFT140_c.1867G>C	CAGTCCCCTAGCACAGCCCACCAACCCGCTGGTCTGGGCAGGCTCCGTGAGCTTTCTGGTTTTCTCTTCTCCTAGGCTGACAACAGCCCTGATTCCAAAATCTGCTTCTACGATGTTGAAATGGACACAGTGACCGTCTTTGACTTCAAGACTGGACAAATTGATCGGAGACAGACGCTGTCCTTTAATGAGCAAGAGACTAATAAGTAAGATTGTGGTTCAGGAGGATTTTGTTGGAAAAAATGATGTTCAGTTACTTCTCGGCTTCTG		15088	87508	102596	include	163.303	1043.64	86.5505	490.511	0.850015	0.829458	0.0205575	93453	83120	176573	include	682.275	621.459	354.783	298.3	0.456757	0.828056	-0.371299	-0.175371	No effect on exon inclusion detected		INCLUDE BOTH
IFT140	ENSG00000187535	ENST00000426508.2	17	166	AS	IFT140_Ex17_AS	AGACTGGTAGCAGGAGTGCCCGCCCTGGGGTTGAAACGGGTCTTCCTTTGTCTTTTATGAGCCACCTCTTTGTGGATGAGGGACTGAAAAATTATGTTCCCGTGAACCACTTCTGGGACCAGAGTGAGCCCCGGCTGTTTGTATGCGAAGCCGTGCAGGAGACGCCGCGCTCCCAGCCTCAGTCTGCAAACGGGCAGCCCCAAGATGGGCGCGCTGGCCCTGCGGTACGCTCTGCCTGTTGTATTTGAGTTTAGACACACTCAGTGGCCA	EXCLUDE BLOCK	1	2	3	exclude	N/A	N/A	N/A	N/A	N/A	N/A	N/A	6676	4	6680	exclude	48.7397	0.0299066	25.3446	0.0143552				N/A
IFT140	ENSG00000187535	ENST00000426508.2	17	166	DS	IFT140_Ex17_DS	AGACTGGTAGCAGGAGTGCCCGCCCTGGGGTTGAAACGGGTCTTCCTTTGTCTTTTAGGAGCCACCTCTTTGTGGATGAGGGACTGAAAAATTATGTTCCCGTGAACCACTTCTGGGACCAGAGTGAGCCCCGGCTGTTTGTATGCGAAGCCGTGCAGGAGACGCCGCGCTCCCAGCCTCAGTCTGCAAACGGGCAGCCCCAAGATGGGCGCGCTGGCCCTGCGTTACGCTCTGCCTGTTGTATTTGAGTTTAGACACACTCAGTGGCCA	EXCLUDE BLOCK	1843	939	2782	include	19.9474	11.1987	10.5721	5.2634				2	3	5	exclude	N/A	N/A	N/A	N/A	N/A	N/A	N/A	N/A	low coverage
IFT140	ENSG00000187535	ENST00000426508.2	17	166	REF	IFT140_Ex17_REF	AGACTGGTAGCAGGAGTGCCCGCCCTGGGGTTGAAACGGGTCTTCCTTTGTCTTTTAGGAGCCACCTCTTTGTGGATGAGGGACTGAAAAATTATGTTCCCGTGAACCACTTCTGGGACCAGAGTGAGCCCCGGCTGTTTGTATGCGAAGCCGTGCAGGAGACGCCGCGCTCCCAGCCTCAGTCTGCAAACGGGCAGCCCCAAGATGGGCGCGCTGGCCCTGCGGTACGCTCTGCCTGTTGTATTTGAGTTTAGACACACTCAGTGGCCA	EXCLUDE BLOCK	0.1	0.1	0.2	exclude	N/A	N/A	N/A	N/A	N/A	N/A	N/A	0.1	0.1	0.2	exclude	N/A	N/A	N/A	N/A	N/A	N/A	N/A	N/A
IFT140	ENSG00000187535	ENST00000426508.2	17	166	VAR	IFT140_c.1918G>A	AGACTGGTAGCAGGAGTGCCCGCCCTGGGGTTGAAACGGGTCTTCCTTTGTCTTTTAGGAGCCACCTCTTTGTGAATGAGGGACTGAAAAATTATGTTCCCGTGAACCACTTCTGGGACCAGAGTGAGCCCCGGCTGTTTGTATGCGAAGCCGTGCAGGAGACGCCGCGCTCCCAGCCTCAGTCTGCAAACGGGCAGCCCCAAGATGGGCGCGCTGGCCCTGCGGTACGCTCTGCCTGTTGTATTTGAGTTTAGACACACTCAGTGGCCA	EXCLUDE BLOCK	0.1	0.1	0.2	exclude	N/A	N/A	N/A	N/A	N/A	N/A	N/A	0.1	0.1	0.2	exclude	N/A	N/A	N/A	N/A	N/A	N/A	N/A	N/A
IFT140	ENSG00000187535	ENST00000426508.2	17	166	VAR	IFT140_c.2008C>T	AGACTGGTAGCAGGAGTGCCCGCCCTGGGGTTGAAACGGGTCTTCCTTTGTCTTTTAGGAGCCACCTCTTTGTGGATGAGGGACTGAAAAATTATGTTCCCGTGAACCACTTCTGGGACCAGAGTGAGCCCCGGCTGTTTGTATGCGAAGCCGTGCAGGAGACGTCGCGCTCCCAGCCTCAGTCTGCAAACGGGCAGCCCCAAGATGGGCGCGCTGGCCCTGCGGTACGCTCTGCCTGTTGTATTTGAGTTTAGACACACTCAGTGGCCA	EXCLUDE BLOCK	0.1	0.1	0.2	exclude	N/A	N/A	N/A	N/A	N/A	N/A	N/A	2749	5	2754	exclude	20.0697	0.0373832	10.4362	0.017944				N/A
IFT140	ENSG00000187535	ENST00000426508.2	20	178	AS	IFT140_Ex20_AS	GGGGGCCCTGAGGTGCTGGGCAGGAGCCTCACAGACCCCCGTCTGCCCACATTGAGGCCGTCTGGGAGAACATGGCGCGCATGTGCGTGAAGACCCAGCGGCTGGACGTGGCCAAGGTGTGCCTGGGGAACATGGGCCATGCCCGCGGGGCCCGAGCGCTGCGTGAGGCGGAGCAGGAGCCGGAGCTAGAGGCCCGCGTGGCCGTGCTGGCCACGCAGCTGGGCATGCTGGTGAGGGGCGCCCGCCATGGGGTGGGTGGGAAGGCACCAC		207038	1909	208947	include	2240.85	22.7671	1187.65	10.7006	0.00892942	0.110354	-0.101424	58324	59778	118102	include	425.808	446.939	221.42	214.531	0.492099	0.52584	-0.033741	-0.0675826	No effect on exon inclusion detected		INCLUDE BOTH
IFT140	ENSG00000187535	ENST00000426508.2	20	178	DS	IFT140_Ex20_DS	GGGGGCCCTGAGGTGCTGGGCAGGAGCCTCACAGACCCCCGTCTGCCCACAGTGAGGCCGTCTGGGAGAACATGGCGCGCATGTGCGTGAAGACCCAGCGGCTGGACGTGGCCAAGGTGTGCCTGGGGAACATGGGCCATGCCCGCGGGGCCCGAGCGCTGCGTGAGGCGGAGCAGGAGCCGGAGCTAGAGGCCCGCGTGGCCGTGCTGGCCACGCAGCTGGGCATGCTGTTGAGGGGCGCCCGCCATGGGGTGGGTGGGAAGGCACCAC		140819	4104	144923	include	1524.13	48.9452	807.791	23.0042	0.0276894	0.110354	-0.0826641	193917	27189	221106	include	1415.74	203.283	736.182	97.5756	0.117031	0.52584	-0.408808	-0.245736	No effect on exon inclusion detected		INCLUDE BOTH
IFT140	ENSG00000187535	ENST00000426508.2	20	178	ESS CNTRL	IFT140_c.2577+2T>G	GGGGGCCCTGAGGTGCTGGGCAGGAGCCTCACAGACCCCCGTCTGCCCACAGTGAGGCCGTCTGGGAGAACATGGCGCGCATGTGCGTGAAGACCCAGCGGCTGGACGTGGCCAAGGTGTGCCTGGGGAACATGGGCCATGCCCGCGGGGCCCGAGCGCTGCGTGAGGCGGAGCAGGAGCCGGAGCTAGAGGCCCGCGTGGCCGTGCTGGCCACGCAGCTGGGCATGCTGGGGAGGGGCGCCCGCCATGGGGTGGGTGGGAAGGCACCAC		11533	221	11754	include	124.826	2.63569	66.1577	1.23878	0.0183804	0.110354	-0.0919731	6555	193	6748	exclude	47.8563	1.44299	24.8853	0.692637	0.0270795	0.52584	-0.49876	-0.295367
IFT140	ENSG00000187535	ENST00000426508.2	20	178	REF	IFT140_Ex20_REF	GGGGGCCCTGAGGTGCTGGGCAGGAGCCTCACAGACCCCCGTCTGCCCACAGTGAGGCCGTCTGGGAGAACATGGCGCGCATGTGCGTGAAGACCCAGCGGCTGGACGTGGCCAAGGTGTGCCTGGGGAACATGGGCCATGCCCGCGGGGCCCGAGCGCTGCGTGAGGCGGAGCAGGAGCCGGAGCTAGAGGCCCGCGTGGCCGTGCTGGCCACGCAGCTGGGCATGCTGGTGAGGGGCGCCCGCCATGGGGTGGGTGGGAAGGCACCAC		101432	12811	114243	include	1097.83	152.787	581.852	71.8098	0.109858	0.110354	-0.000495919	56852	66446	123298	include	415.061	496.793	215.832	238.461	0.524906	0.52584	-0.000933723	-0.000714821	No effect on exon inclusion detected		INCLUDE BOTH
IFT140	ENSG00000187535	ENST00000426508.2	20	178	VAR	IFT140_c.2577+27T>G	GGGGGCCCTGAGGTGCTGGGCAGGAGCCTCACAGACCCCCGTCTGCCCACAGTGAGGCCGTCTGGGAGAACATGGCGCGCATGTGCGTGAAGACCCAGCGGCTGGACGTGGCCAAGGTGTGCCTGGGGAACATGGGCCATGCCCGCGGGGCCCGAGCGCTGCGTGAGGCGGAGCAGGAGCCGGAGCTAGAGGCCCGCGTGGCCGTGCTGGCCACGCAGCTGGGCATGCTGGTGAGGGGCGCCCGCCATGGGGTGGGGGGGAAGGCACCAC		36260	3338	39598	include	392.455	39.8097	208.001	18.7106	0.0825302	0.110354	-0.0278233	45697	37303	83000	include	333.621	278.901	173.483	133.873	0.435563	0.52584	-0.090277	-0.0590502	No effect on exon inclusion detected		INCLUDE BOTH
IFT140	ENSG00000187535	ENST00000426508.2	22	96	AS	IFT140_Ex22_AS	TGATGCGTTTCACCGACGCTGCCCCTCAGCCCACCCGGTTCCCGTGGGGCTGGGATGGGAGGGAACGAGGACCTCTGTCTCCTTCTCTCACATCTACGAGAAGTCGGACACGCACCGCTTCGAGGTGCCCAGGATGCTGTCGGAGGACCTGCCGTCCCTGGAGCTCTACGTGAATAAAATGAAGGATAAGTGAGTGTCCCCACCAGGGCTGGTGGGACCGCACTCCATCCTGGAGGTTTGCAGGGACCCCAGGGCTTGCTGAGACGGCTC		344143	52957	397100	include	3724.78	631.577	1974.13	296.841	0.130711	0.967364	-0.836653	79238	49546	128784	include	578.495	370.438	300.817	177.81	0.3715	0.743827	-0.372327	-0.60449	Control shows strong effect on exon inclusion		INCLUDE BOTH
IFT140	ENSG00000187535	ENST00000426508.2	22	96	DS	IFT140_Ex22_DS	TGATGCGTTTCACCGACGCTGCCCCTCAGCCCACCCGGTTCCCGTGGGGCTGGGATGGGAGGGAACGAGGACCTCTGTCTCCTTCTCTCACAGCTACGAGAAGTCGGACACGCACCGCTTCGAGGTGCCCAGGATGCTGTCGGAGGACCTGCCGTCCCTGGAGCTCTACGTGAATAAAATGAAGGATAATTGAGTGTCCCCACCAGGGCTGGTGGGACCGCACTCCATCCTGGAGGTTTGCAGGGACCCCAGGGCTTGCTGAGACGGCTC		3794	9116	12910	include	41.0638	108.719	21.7638	51.0981	0.701301	0.967364	-0.266064	5658	102742	108400	include	41.3075	768.166	21.4799	368.72	0.944951	0.743827	0.201124	-0.0324696	No effect on exon inclusion detected		INCLUDE BOTH
IFT140	ENSG00000187535	ENST00000426508.2	22	96	REF	IFT140_Ex22_REF	TGATGCGTTTCACCGACGCTGCCCCTCAGCCCACCCGGTTCCCGTGGGGCTGGGATGGGAGGGAACGAGGACCTCTGTCTCCTTCTCTCACAGCTACGAGAAGTCGGACACGCACCGCTTCGAGGTGCCCAGGATGCTGTCGGAGGACCTGCCGTCCCTGGAGCTCTACGTGAATAAAATGAAGGATAAGTGAGTGTCCCCACCAGGGCTGGTGGGACCGCACTCCATCCTGGAGGTTTGCAGGGACCCCAGGGCTTGCTGAGACGGCTC		2182	65855	68037	include	23.6166	785.401	12.5168	369.138	0.967204	0.967364	-0.000160168	42854	131137	173991	include	312.865	980.465	162.69	470.623	0.743113	0.743827	-0.000714167	-0.000437167	No effect on exon inclusion detected		INCLUDE BOTH
IFT140	ENSG00000187535	ENST00000426508.2	22	96	VAR	IFT140_c.2787G>A	TGATGCGTTTCACCGACGCTGCCCCTCAGCCCACCCGGTTCCCGTGGGGCTGGGATGGGAGGGAACGAGGACCTCTGTCTCCTTCTCTCACAGCTACGAGAAGTCGGACACACACCGCTTCGAGGTGCCCAGGATGCTGTCGGAGGACCTGCCGTCCCTGGAGCTCTACGTGAATAAAATGAAGGATAAGTGAGTGTCCCCACCAGGGCTGGTGGGACCGCACTCCATCCTGGAGGTTTGCAGGGACCCCAGGGCTTGCTGAGACGGCTC		11	12942	12953	include	0.119057	154.349	0.0631002	72.5441	0.999131	0.967364	0.0317668	8664	15616	24280	include	63.2535	116.755	32.8918	56.0426	0.630156	0.743827	-0.113671	-0.040952	No effect on exon inclusion detected		INCLUDE BOTH
IFT140	ENSG00000187535	ENST00000426508.2	23	133	AS	IFT140_Ex23_AS	AGGGGCGGGGTGGGGGCCGTCCCGGGTTGGAGCGGGGCTCGGGTGGAGAATCCATGGTCTTGGGCTGCCCGCATGACCCTGTGGCGGTGGTGGGCGCAGTACCTGGAGAGCCAGGGCGAGATGGACGCCGCGCTGCACTACTACGAGCTGGCCCGGGACCACTTCTCCCTGGTCCGCATCCACTGCTTCCAGGGCAATGTCCAGAAGGTAAGGTCCCCGCAGGGGAGCCGGCCAGGCGGACACGAGGCAGACACAAGGCCACCGTGTCTC		230515	90	230605	include	2494.95	1.07336	1322.32	0.504479	0.000381365	0.942589	-0.942208	67347	20267	87614	include	491.682	151.529	255.675	72.734	0.221474	0.848352	-0.626878	-0.784543	Control shows strong effect on exon inclusion		INCLUDE BOTH
IFT140	ENSG00000187535	ENST00000426508.2	23	133	DS	IFT140_Ex23_DS	AGGGGCGGGGTGGGGGCCGTCCCGGGTTGGAGCGGGGCTCGGGTGGAGAATCCATGGTCTTGGGCTGCCCGCAGGACCCTGTGGCGGTGGTGGGCGCAGTACCTGGAGAGCCAGGGCGAGATGGACGCCGCGCTGCACTACTACGAGCTGGCCCGGGACCACTTCTCCCTGGTCCGCATCCACTGCTTCCAGGGCAATGTCCAGAAGTTAAGGTCCCCGCAGGGGAGCCGGCCAGGCGGACACGAGGCAGACACAAGGCCACCGTGTCTC		105935	5235	111170	include	1146.57	62.4337	607.683	29.3439	0.0460637	0.942589	-0.896525	239559	27365	266924	include	1748.95	204.598	909.457	98.2073	0.0974603	0.848352	-0.750892	-0.823708	Control shows strong effect on exon inclusion		INCLUDE BOTH
IFT140	ENSG00000187535	ENST00000426508.2	23	133	REF	IFT140_Ex23_REF	AGGGGCGGGGTGGGGGCCGTCCCGGGTTGGAGCGGGGCTCGGGTGGAGAATCCATGGTCTTGGGCTGCCCGCAGGACCCTGTGGCGGTGGTGGGCGCAGTACCTGGAGAGCCAGGGCGAGATGGACGCCGCGCTGCACTACTACGAGCTGGCCCGGGACCACTTCTCCCTGGTCCGCATCCACTGCTTCCAGGGCAATGTCCAGAAGGTAAGGTCCCCGCAGGGGAGCCGGCCAGGCGGACACGAGGCAGACACAAGGCCACCGTGTCTC		5179	86579	91758	include	56.0542	1032.56	29.7087	485.303	0.942315	0.942589	-0.000274507	15491	91330	106821	include	113.096	682.842	58.8097	327.764	0.847869	0.848352	-0.000482367	-0.000378437	No effect on exon inclusion detected		INCLUDE BOTH
IFT140	ENSG00000187535	ENST00000426508.2	23	133	VAR	IFT140_c.2881T>G	AGGGGCGGGGTGGGGGCCGTCCCGGGTTGGAGCGGGGCTCGGGTGGAGAATCCATGGTCTTGGGCTGCCCGCAGGACCCTGTGGCGGTGGGGGGCGCAGTACCTGGAGAGCCAGGGCGAGATGGACGCCGCGCTGCACTACTACGAGCTGGCCCGGGACCACTTCTCCCTGGTCCGCATCCACTGCTTCCAGGGCAATGTCCAGAAGGTAAGGTCCCCGCAGGGGAGCCGGCCAGGCGGACACGAGGCAGACACAAGGCCACCGTGTCTC		2023	29288	31311	include	21.8957	349.295	11.6047	164.169	0.933979	0.942589	-0.00860981	18440	40987	59427	include	134.625	306.445	70.0052	147.094	0.677542	0.848352	-0.170809	-0.0897096	No effect on exon inclusion detected		INCLUDE BOTH
IFT140	ENSG00000187535	ENST00000426508.2	23	133	VAR	IFT140_c.2885C>G	AGGGGCGGGGTGGGGGCCGTCCCGGGTTGGAGCGGGGCTCGGGTGGAGAATCCATGGTCTTGGGCTGCCCGCAGGACCCTGTGGCGGTGGTGGGGGCAGTACCTGGAGAGCCAGGGCGAGATGGACGCCGCGCTGCACTACTACGAGCTGGCCCGGGACCACTTCTCCCTGGTCCGCATCCACTGCTTCCAGGGCAATGTCCAGAAGGTAAGGTCCCCGCAGGGGAGCCGGCCAGGCGGACACGAGGCAGACACAAGGCCACCGTGTCTC		7194	19599	26793	include	77.8632	233.742	41.2675	109.859	0.726933	0.942589	-0.215656	3759	49517	53276	include	27.4434	370.221	14.2706	177.706	0.925665	0.848352	0.0773132	-0.0691712	No effect on exon inclusion detected		INCLUDE BOTH
IFT140	ENSG00000187535	ENST00000426508.2	23	133	VAR	IFT140_c.2935G>A	AGGGGCGGGGTGGGGGCCGTCCCGGGTTGGAGCGGGGCTCGGGTGGAGAATCCATGGTCTTGGGCTGCCCGCAGGACCCTGTGGCGGTGGTGGGCGCAGTACCTGGAGAGCCAGGGCGAGATGGACGCCGCGCTGCACTACTACAAGCTGGCCCGGGACCACTTCTCCCTGGTCCGCATCCACTGCTTCCAGGGCAATGTCCAGAAGGTAAGGTCCCCGCAGGGGAGCCGGCCAGGCGGACACGAGGCAGACACAAGGCCACCGTGTCTC		1995	646	2641	exclude	21.5926	7.70434	11.4441	3.62104	0.240359	0.942589	-0.70223	45	41540	41585	include	0.328533	310.58	0.170837	149.078	0.998855	0.848352	0.150504	-0.275863
IFT140	ENSG00000187535	ENST00000426508.2	24	144	AS	IFT140_Ex24_AS	GCCGGCCAGGCGGACACGAGGCAGACACAAGGCCACCGTGTCTCGTCTTTGGGTTCTTTGTCTTTCTATGCTGCGCAAATAGCCAACGAGACAGGAAACCTGGCGGCCTCCTACCACCTCGCCCGCCAGTACGAGAGCCAGGAGGAGGTCGGGCAGGCGGTGCACTTCTACACCCGGGCACAGGCCTTCAAGAATGCCATCCGCCTGTGCAAGGTACCACGGGCCCGGGGTGGGGAGCCGGCGCTTCTCGAGGTCCCCTGAGGAGAGCTT		51279	755	52034	include	555.011	9.00429	294.156	4.23202	0.0141829	0.929004	-0.914821	174870	12598	187468	include	1276.68	94.1908	663.873	45.2116	0.0637605	0.77076	-0.707	-0.810911	Control shows strong effect on exon inclusion		INCLUDE BOTH
IFT140	ENSG00000187535	ENST00000426508.2	24	144	DS	IFT140_Ex24_DS	GCCGGCCAGGCGGACACGAGGCAGACACAAGGCCACCGTGTCTCGTCTTTGGGTTCTTTGTCTTTCTAGGCTGCGCAAATAGCCAACGAGACAGGAAACCTGGCGGCCTCCTACCACCTCGCCCGCCAGTACGAGAGCCAGGAGGAGGTCGGGCAGGCGGTGCACTTCTACACCCGGGCACAGGCCTTCAAGAATGCCATCCGCCTGTGCAAGTTACCACGGGCCCGGGGTGGGGAGCCGGCGCTTCTCGAGGTCCCCTGAGGAGAGCTT		193749	652	194401	include	2097.01	7.77589	1111.42	3.65467	0.00327752	0.929004	-0.925727	107151	3772	110923	include	782.28	28.2019	406.786	13.5369	0.032206	0.77076	-0.738554	-0.83214	Control shows strong effect on exon inclusion		INCLUDE BOTH
IFT140	ENSG00000187535	ENST00000426508.2	24	144	REF	IFT140_Ex24_REF	GCCGGCCAGGCGGACACGAGGCAGACACAAGGCCACCGTGTCTCGTCTTTGGGTTCTTTGTCTTTCTAGGCTGCGCAAATAGCCAACGAGACAGGAAACCTGGCGGCCTCCTACCACCTCGCCCGCCAGTACGAGAGCCAGGAGGAGGTCGGGCAGGCGGTGCACTTCTACACCCGGGCACAGGCCTTCAAGAATGCCATCCGCCTGTGCAAGGTACCACGGGCCCGGGGTGGGGAGCCGGCGCTTCTCGAGGTCCCCTGAGGAGAGCTT		11189	149079	160268	include	121.103	1777.95	64.1843	835.636	0.92867	0.929004	-0.000334546	29183	103408	132591	include	213.057	773.145	110.79	371.11	0.770098	0.77076	-0.000662289	-0.000498418	No effect on exon inclusion detected		INCLUDE BOTH
IFT140	ENSG00000187535	ENST00000426508.2	24	144	VAR	IFT140_c.3026A>C	GCCGGCCAGGCGGACACGAGGCAGACACAAGGCCACCGTGTCTCGTCTTTGGGTTCTTTGTCTTTCTAGGCTGCGCAAATAGCCAACGAGACAGGAACCCTGGCGGCCTCCTACCACCTCGCCCGCCAGTACGAGAGCCAGGAGGAGGTCGGGCAGGCGGTGCACTTCTACACCCGGGCACAGGCCTTCAAGAATGCCATCCGCCTGTGCAAGGTACCACGGGCCCGGGGTGGGGAGCCGGCGCTTCTCGAGGTCCCCTGAGGAGAGCTT		53854	125192	179046	include	582.881	1493.07	308.927	701.741	0.694334	0.929004	-0.23467	92915	325126	418041	include	678.347	2430.85	352.74	1166.81	0.767865	0.77076	-0.00289502	-0.118783	No effect on exon inclusion detected		INCLUDE BOTH
IFT140	ENSG00000187535	ENST00000426508.2	24	144	VAR	IFT140_c.3041A>C	GCCGGCCAGGCGGACACGAGGCAGACACAAGGCCACCGTGTCTCGTCTTTGGGTTCTTTGTCTTTCTAGGCTGCGCAAATAGCCAACGAGACAGGAAACCTGGCGGCCTCCTCCCACCTCGCCCGCCAGTACGAGAGCCAGGAGGAGGTCGGGCAGGCGGTGCACTTCTACACCCGGGCACAGGCCTTCAAGAATGCCATCCGCCTGTGCAAGGTACCACGGGCCCGGGGTGGGGAGCCGGCGCTTCTCGAGGTCCCCTGAGGAGAGCTT		45218	29178	74396	include	489.411	347.983	259.388	163.552	0.386703	0.929004	-0.542301	64317	200845	265162	include	469.561	1501.65	244.172	720.791	0.746962	0.77076	-0.0237976	-0.283049	No effect on exon inclusion detected		INCLUDE BOTH
IFT140	ENSG00000187535	ENST00000426508.2	24	144	VAR	IFT140_c.3044A>C	GCCGGCCAGGCGGACACGAGGCAGACACAAGGCCACCGTGTCTCGTCTTTGGGTTCTTTGTCTTTCTAGGCTGCGCAAATAGCCAACGAGACAGGAAACCTGGCGGCCTCCTACCCCCTCGCCCGCCAGTACGAGAGCCAGGAGGAGGTCGGGCAGGCGGTGCACTTCTACACCCGGGCACAGGCCTTCAAGAATGCCATCCGCCTGTGCAAGGTACCACGGGCCCGGGGTGGGGAGCCGGCGCTTCTCGAGGTCCCCTGAGGAGAGCTT		9473	110725	120198	include	102.53	1320.53	54.3407	620.649	0.919494	0.929004	-0.00951031	17888	100146	118034	include	130.595	748.756	67.9096	359.403	0.841077	0.77076	0.0703173	0.0304035	No effect on exon inclusion detected		INCLUDE BOTH
IFT140	ENSG00000187535	ENST00000426508.2	29	167	AS	IFT140_Ex29_AS	GGGGCCCCGGGGAGGGCTGTGGAGCCCGGCAGGTCTTGACGGGTTTCATCTGTACATGTGGAGATTGATGAATACCAGAACTACGACAAAGCCCACGGGGCGCTGACCGAGGCCTACAAGTGCCTGGCCAAGGCCAAGGCCAAGAGCCCCCTGGACCAGGAGACCAGGCTGGCGCAGCTGCAGAGCAGGATGGCACTGGTGAAGAGGTTCATCCAGGCCCGCAGGTGTGCCCCCGGGGCCAGCGGGGACAGGCCAGGGCAGATGTGACTA		75207	410	75617	include	813.992	4.88975	431.416	2.29818	0.00529884	0.144166	-0.138867	220867	31524	252391	include	1612.49	235.694	838.495	113.133	0.118884	0.703894	-0.58501	-0.361938	Control shows effect on exon inclusion		INCLUDE BOTH
IFT140	ENSG00000187535	ENST00000426508.2	29	167	DS	IFT140_Ex29_DS	GGGGCCCCGGGGAGGGCTGTGGAGCCCGGCAGGTCTTGACGGGTTTCATCTGTACAGGTGGAGATTGATGAATACCAGAACTACGACAAAGCCCACGGGGCGCTGACCGAGGCCTACAAGTGCCTGGCCAAGGCCAAGGCCAAGAGCCCCCTGGACCAGGAGACCAGGCTGGCGCAGCTGCAGAGCAGGATGGCACTGGTGAAGAGGTTCATCCAGGCCCGCAGTTGTGCCCCCGGGGCCAGCGGGGACAGGCCAGGGCAGATGTGACTA		101631	1646	103277	include	1099.99	19.6306	582.994	9.22636	0.0155793	0.144166	-0.128586	170978	23050	194028	include	1248.26	172.337	649.097	82.7216	0.113036	0.703894	-0.590858	-0.359722	Control shows effect on exon inclusion		INCLUDE BOTH
IFT140	ENSG00000187535	ENST00000426508.2	29	167	REF	IFT140_Ex29_REF	GGGGCCCCGGGGAGGGCTGTGGAGCCCGGCAGGTCTTGACGGGTTTCATCTGTACAGGTGGAGATTGATGAATACCAGAACTACGACAAAGCCCACGGGGCGCTGACCGAGGCCTACAAGTGCCTGGCCAAGGCCAAGGCCAAGAGCCCCCTGGACCAGGAGACCAGGCTGGCGCAGCTGCAGAGCAGGATGGCACTGGTGAAGAGGTTCATCCAGGCCCGCAGGTGTGCCCCCGGGGCCAGCGGGGACAGGCCAGGGCAGATGTGACTA		209097	35864	244961	include	2263.13	427.722	1199.46	201.029	0.143542	0.144166	-0.00062335	40513	101496	142009	include	295.774	758.85	153.803	364.248	0.703113	0.703894	-0.000781059	-0.000702205	No effect on exon inclusion detected		INCLUDE BOTH
IFT140	ENSG00000187535	ENST00000426508.2	29	167	VAR	IFT140_c.3925G>A	GGGGCCCCGGGGAGGGCTGTGGAGCCCGGCAGGTCTTGACGGGTTTCATCTGTACAGGTGGAGATTGATGAATACCAGAACTACGACAAAGCCCACGGGGCGCTGACCAAGGCCTACAAGTGCCTGGCCAAGGCCAAGGCCAAGAGCCCCCTGGACCAGGAGACCAGGCTGGCGCAGCTGCAGAGCAGGATGGCACTGGTGAAGAGGTTCATCCAGGCCCGCAGGTGTGCCCCCGGGGCCAGCGGGGACAGGCCAGGGCAGATGTGACTA		70749	3214	73963	include	765.742	38.3309	405.843	18.0155	0.0425036	0.144166	-0.101662	194224	166682	360906	include	1417.98	1246.22	737.348	598.187	0.447901	0.703894	-0.255993	-0.178828	No effect on exon inclusion detected		INCLUDE BOTH
IFT140	ENSG00000187535	ENST00000426508.2	29	167	VAR	IFT140_c.3988G>A	GGGGCCCCGGGGAGGGCTGTGGAGCCCGGCAGGTCTTGACGGGTTTCATCTGTACAGGTGGAGATTGATGAATACCAGAACTACGACAAAGCCCACGGGGCGCTGACCGAGGCCTACAAGTGCCTGGCCAAGGCCAAGGCCAAGAGCCCCCTGGACCAGGAGACCAGGCTGACGCAGCTGCAGAGCAGGATGGCACTGGTGAAGAGGTTCATCCAGGCCCGCAGGTGTGCCCCCGGGGCCAGCGGGGACAGGCCAGGGCAGATGTGACTA		5963	97064	103027	include	64.5397	1157.61	34.206	544.075	0.940849	0.144166	0.796683	9954	119044	128998	include	72.6714	890.05	37.7891	427.224	0.918735	0.703894	0.214842	0.505762	No effect on exon inclusion detected		INCLUDE BOTH
IFT140	ENSG00000187535	ENST00000426508.2	29	167	VAR	IFT140_c.3993G>C	GGGGCCCCGGGGAGGGCTGTGGAGCCCGGCAGGTCTTGACGGGTTTCATCTGTACAGGTGGAGATTGATGAATACCAGAACTACGACAAAGCCCACGGGGCGCTGACCGAGGCCTACAAGTGCCTGGCCAAGGCCAAGGCCAAGAGCCCCCTGGACCAGGAGACCAGGCTGGCGCACCTGCAGAGCAGGATGGCACTGGTGAAGAGGTTCATCCAGGCCCGCAGGTGTGCCCCCGGGGCCAGCGGGGACAGGCCAGGGCAGATGTGACTA		142419	307	142726	include	1541.45	3.66135	816.969	1.72083	0.00210194	0.144166	-0.142064	102920	1211	104131	include	751.391	9.05422	390.723	4.34603	0.0110007	0.703894	-0.692893	-0.417478	Variant shows effect on exon inclusion		INCLUDE BOTH
IFT140	ENSG00000187535	ENST00000426508.2	30	142	AS	IFT140_Ex30_AS	CTCCTCTGACCTCTGATAGCAGTAGGTGTTCAGGGCTTCGGGGCCCAGGCCTCATCTCTGCTCTCGGCATGACGTACACAGAGGACCCCAAGGAGTCCATCAAGCAGTGTGAGCTGCTCCTGGAGGAACCAGACCTGGACAGCACCATCCGCATCGGGGACGTCTATGGCTTCCTGGTGGAGCACTACGTGCGGAAGGAGGAATACCAGACGGTGAGGCCTGAGTGCTGCTCACTAGCAGCATCCCGCCACACAAGGCTCCTGAAACGAA		1246	58718	59964	include	13.4859	700.284	7.14753	329.133	0.978745	0.972741	0.00600424	10170	83124	93294	include	74.2484	621.489	38.6092	298.315	0.885407	0.844009	0.0413979	0.0237011	No effect on exon inclusion detected		INCLUDE BOTH
IFT140	ENSG00000187535	ENST00000426508.2	30	142	DS	IFT140_Ex30_DS	CTCCTCTGACCTCTGATAGCAGTAGGTGTTCAGGGCTTCGGGGCCCAGGCCTCATCTCTGCTCTCGGCAGGACGTACACAGAGGACCCCAAGGAGTCCATCAAGCAGTGTGAGCTGCTCCTGGAGGAACCAGACCTGGACAGCACCATCCGCATCGGGGACGTCTATGGCTTCCTGGTGGAGCACTACGTGCGGAAGGAGGAATACCAGACGTTGAGGCCTGAGTGCTGCTCACTAGCAGCATCCCGCCACACAAGGCTCCTGAAACGAA		7919	89547	97466	include	85.7102	1067.96	45.4264	501.94	0.917009	0.972741	-0.055732	36679	127426	164105	include	267.783	952.719	139.247	457.305	0.76658	0.844009	-0.077429	-0.0665805	No effect on exon inclusion detected		INCLUDE BOTH
IFT140	ENSG00000187535	ENST00000426508.2	30	142	REF	IFT140_Ex30_REF	CTCCTCTGACCTCTGATAGCAGTAGGTGTTCAGGGCTTCGGGGCCCAGGCCTCATCTCTGCTCTCGGCAGGACGTACACAGAGGACCCCAAGGAGTCCATCAAGCAGTGTGAGCTGCTCCTGGAGGAACCAGACCTGGACAGCACCATCCGCATCGGGGACGTCTATGGCTTCCTGGTGGAGCACTACGTGCGGAAGGAGGAATACCAGACGGTGAGGCCTGAGTGCTGCTCACTAGCAGCATCCCGCCACACAAGGCTCCTGAAACGAA		5491	199517	205008	include	59.4311	2379.48	31.4985	1118.36	0.972607	0.972741	-0.000134527	10826	61732	72558	include	79.0377	461.548	41.0996	221.543	0.843515	0.844009	-0.000493633	-0.00031408	No effect on exon inclusion detected		INCLUDE BOTH
IFT140	ENSG00000187535	ENST00000426508.2	30	142	VAR	IFT140_c.4175A>C	CTCCTCTGACCTCTGATAGCAGTAGGTGTTCAGGGCTTCGGGGCCCAGGCCTCATCTCTGCTCTCGGCAGGACGTACACAGAGGACCCCAAGGAGTCCATCAAGCAGTGTGAGCTGCTCCTGGAGGAACCAGACCTGGACAGCACCATCCGCATCGGGGACGTCTATGGCTTCCTGGTGGAGCACTACGTGCGGAAGGAGGAATCCCAGACGGTGAGGCCTGAGTGCTGCTCACTAGCAGCATCCCGCCACACAAGGCTCCTGAAACGAA		721	50422	51143	include	7.80364	601.344	4.13593	282.632	0.985577	0.972741	0.0128363	1193	1543	2736	exclude	8.70977	11.5365	4.52908	5.5375	0.550088	0.844009	-0.293921	-0.140542
IFT172	ENSG00000138002	ENST00000260570.3	11	161	AS	IFT172_Ex11_AS	TTGTTCACCCTTCTTTTGGGCTGGGGAAGCCTAAGGGGCTCACACTTGTCCTTTACCAATGTGATTGTGAAGAACCTGTCATCAGGAACCCGAGTGGTGCTCAAGTCACACTATGGCTATGAGGTGGAAGAGGTGAAAATCCTAGGAAAGGAACGTTACTTGGTGGCTCACACATCAGAAACACTGCTGCTGGGGGACCTGAACACTAATCGGCTTAGTGAGGTAGGAACCAAAATTGAGGGTAGGGTGGGGAATAGGGCATCTTGGCTT		16916	89520	106436	include	183.088	1067.63	97.0366	501.788	0.837955	0.925992	-0.0880373	23875	102989	126864	include	174.305	770.012	90.6385	369.606	0.803064	0.843073	-0.0400088	-0.0640231	No effect on exon inclusion detected		INCLUDE BOTH
IFT172	ENSG00000138002	ENST00000260570.3	11	161	DS	IFT172_Ex11_DS	TTGTTCACCCTTCTTTTGGGCTGGGGAAGCCTAAGGGGCTCACACTTGTCCTTTACCAAGGTGATTGTGAAGAACCTGTCATCAGGAACCCGAGTGGTGCTCAAGTCACACTATGGCTATGAGGTGGAAGAGGTGAAAATCCTAGGAAAGGAACGTTACTTGGTGGCTCACACATCAGAAACACTGCTGCTGGGGGACCTGAACACTAATCGGCTTAGTGAGTTAGGAACCAAAATTGAGGGTAGGGTGGGGAATAGGGCATCTTGGCTT		241345	11382	252727	include	2612.16	135.744	1384.45	63.7998	0.0440531	0.925992	-0.881939	287036	40191	327227	include	2095.57	300.494	1089.7	144.237	0.116892	0.843073	-0.726181	-0.80406	Control shows strong effect on exon inclusion		INCLUDE BOTH
IFT172	ENSG00000138002	ENST00000260570.3	11	161	REF	IFT172_Ex11_REF	TTGTTCACCCTTCTTTTGGGCTGGGGAAGCCTAAGGGGCTCACACTTGTCCTTTACCAAGGTGATTGTGAAGAACCTGTCATCAGGAACCCGAGTGGTGCTCAAGTCACACTATGGCTATGAGGTGGAAGAGGTGAAAATCCTAGGAAAGGAACGTTACTTGGTGGCTCACACATCAGAAACACTGCTGCTGGGGGACCTGAACACTAATCGGCTTAGTGAGGTAGGAACCAAAATTGAGGGTAGGGTGGGGAATAGGGCATCTTGGCTT		10485	133579	144064	include	113.483	1593.09	60.1459	748.753	0.925645	0.925992	-0.000347603	34577	195772	230349	include	252.437	1463.72	131.267	702.585	0.842577	0.843073	-0.000496042	-0.000421823	No effect on exon inclusion detected		INCLUDE BOTH
IFT172	ENSG00000138002	ENST00000260570.3	11	161	VAR	IFT172_c.1156C>T	TTGTTCACCCTTCTTTTGGGCTGGGGAAGCCTAAGGGGCTCACACTTGTCCTTTACCAAGGTGATTGTGAAGAACCTGTCATCAGGAACCCGAGTGGTGCTCAAGTCACACTATGGCTATGAGGTGGAAGAGGTGAAAATCCTAGGAAAGGAACGTTACTTGGTGGCTCACACATCAGAAACACTGCTGCTGGGGGACCTGAACACTAATTGGCTTAGTGAGGTAGGAACCAAAATTGAGGGTAGGGTGGGGAATAGGGCATCTTGGCTT		4017	48101	52118	include	43.4774	573.663	23.043	269.622	0.921265	0.925992	-0.00472761	58842	109078	167920	include	429.589	815.538	223.386	391.458	0.636678	0.843073	-0.206395	-0.105561	No effect on exon inclusion detected		INCLUDE BOTH
IFT172	ENSG00000138002	ENST00000260570.3	26	90	AS	IFT172_Ex26_AS	CTCTCCACCATCCCAGCCAAGGTTTGTTCTTTCCTCATTCAAGCTGCTTTAAGTCTGTTGCTCTGACCTTTTGTATCTACCTCCCATCAACTACATATTGCTGAGGAGCTCTATACTAAGGGAGATCGGACAAAAGATGCCATAGACATGTACACCCAGGCTGGTCGTTGGGAACAAGCCCACAAGGTAGGGATGGGTGGAGTTCATGATAAGAGAACTCTGCCTTAGTGGCATTGTGGCCTCATTCCTTGATACCTGTTTCTCCTCTTC		656969	45412	702381	include	7110.61	541.593	3768.62	254.549	0.0632707	0.821424	-0.758153	1001953	128310	1130263	include	7314.99	959.329	3803.79	460.478	0.107985	0.637789	-0.529804	-0.643978	Control shows strong effect on exon inclusion		INCLUDE BOTH
IFT172	ENSG00000138002	ENST00000260570.3	26	90	DS	IFT172_Ex26_DS	CTCTCCACCATCCCAGCCAAGGTTTGTTCTTTCCTCATTCAAGCTGCTTTAAGTCTGTTGCTCTGACCTTTTGTATCTACCTCCCATCAACTACAGATTGCTGAGGAGCTCTATACTAAGGGAGATCGGACAAAAGATGCCATAGACATGTACACCCAGGCTGGTCGTTGGGAACAAGCCCACAAGTTAGGGATGGGTGGAGTTCATGATAAGAGAACTCTGCCTTAGTGGCATTGTGGCCTCATTCCTTGATACCTGTTTCTCCTCTTC		944669	4927	949596	include	10224.5	58.7605	5418.98	27.6174	0.00507058	0.821424	-0.816353	750676	98165	848841	include	5480.48	733.945	2849.85	352.294	0.110018	0.637789	-0.527771	-0.672062	Control shows strong effect on exon inclusion		INCLUDE BOTH
IFT172	ENSG00000138002	ENST00000260570.3	26	90	REF	IFT172_Ex26_REF	CTCTCCACCATCCCAGCCAAGGTTTGTTCTTTCCTCATTCAAGCTGCTTTAAGTCTGTTGCTCTGACCTTTTGTATCTACCTCCCATCAACTACAGATTGCTGAGGAGCTCTATACTAAGGGAGATCGGACAAAAGATGCCATAGACATGTACACCCAGGCTGGTCGTTGGGAACAAGCCCACAAGGTAGGGATGGGTGGAGTTCATGATAAGAGAACTCTGCCTTAGTGGCATTGTGGCCTCATTCCTTGATACCTGTTTCTCCTCTTC		109943	514933	624876	include	1189.95	6141.2	630.675	2886.37	0.82068	0.821424	-0.000743635	256651	476270	732921	include	1873.74	3560.9	974.344	1709.23	0.636923	0.637789	-0.000865487	-0.000804561	No effect on exon inclusion detected		INCLUDE BOTH
IFT172	ENSG00000138002	ENST00000260570.3	26	90	VAR	IFT172_c.2788-3C>G	CTCTCCACCATCCCAGCCAAGGTTTGTTCTTTCCTCATTCAAGCTGCTTTAAGTCTGTTGCTCTGACCTTTTGTATCTACCTCCCATCAACTAGAGATTGCTGAGGAGCTCTATACTAAGGGAGATCGGACAAAAGATGCCATAGACATGTACACCCAGGCTGGTCGTTGGGAACAAGCCCACAAGGTAGGGATGGGTGGAGTTCATGATAAGAGAACTCTGCCTTAGTGGCATTGTGGCCTCATTCCTTGATACCTGTTTCTCCTCTTC		207090	36334	243424	include	2241.41	433.327	1187.95	203.664	0.146351	0.821424	-0.675073	224003	90051	314054	include	1635.38	673.28	850.4	323.174	0.275376	0.637789	-0.362413	-0.518743	Variant shows effect on exon inclusion		INCLUDE BOTH
IFT172	ENSG00000138002	ENST00000260570.3	31	94	AS	IFT172_Ex31_AS	CTCCCCTCAACTCTGTCCTTTCTCTGTTTTGTCTTGTTCCTTTTATGAAGGGAAGCATGAAGCAAGAAAACTTTATCTGCACTTTCTGTTTCATCTCCTTTGAATTTGCGTTTGAACTCTCTCGGCTGGCCCTCAAGCACAAAACCCCCGAGGTTCATCTCAAATATGCTATGTTCCTGGAGGATGAGGTATGGGTGTGATTTGGACCCCGACCGCAGAGCCCTCTTATTCCATCCCCTAGTGCACTGCTGCTGGGTGTGCAGACCCCCA	EXCLUDE BLOCK	0.1	0.1	0.2	exclude	N/A	N/A	N/A	N/A	N/A	N/A	N/A	0.1	0.1	0.2	exclude	N/A	N/A	N/A	N/A	N/A	N/A	N/A	N/A
IFT172	ENSG00000138002	ENST00000260570.3	31	94	DS	IFT172_Ex31_DS	CTCCCCTCAACTCTGTCCTTTCTCTGTTTTGTCTTGTTCCTTTTATGAAGGGAAGCATGAAGCAAGAAAACTTTATCTGCACTTTCTGTTTCAGCTCCTTTGAATTTGCGTTTGAACTCTCTCGGCTGGCCCTCAAGCACAAAACCCCCGAGGTTCATCTCAAATATGCTATGTTCCTGGAGGATGAGTTATGGGTGTGATTTGGACCCCGACCGCAGAGCCCTCTTATTCCATCCCCTAGTGCACTGCTGCTGGGTGTGCAGACCCCCA	EXCLUDE BLOCK	0.1	0.1	0.2	exclude	N/A	N/A	N/A	N/A	N/A	N/A	N/A	0.1	0.1	0.2	exclude	N/A	N/A	N/A	N/A	N/A	N/A	N/A	N/A
IFT172	ENSG00000138002	ENST00000260570.3	31	94	REF	IFT172_Ex31_REF	CTCCCCTCAACTCTGTCCTTTCTCTGTTTTGTCTTGTTCCTTTTATGAAGGGAAGCATGAAGCAAGAAAACTTTATCTGCACTTTCTGTTTCAGCTCCTTTGAATTTGCGTTTGAACTCTCTCGGCTGGCCCTCAAGCACAAAACCCCCGAGGTTCATCTCAAATATGCTATGTTCCTGGAGGATGAGGTATGGGTGTGATTTGGACCCCGACCGCAGAGCCCTCTTATTCCATCCCCTAGTGCACTGCTGCTGGGTGTGCAGACCCCCA	EXCLUDE BLOCK	0.1	0.1	0.2	exclude	N/A	N/A	N/A	N/A	N/A	N/A	N/A	0.1	0.1	0.2	exclude	N/A	N/A	N/A	N/A	N/A	N/A	N/A	N/A
IFT172	ENSG00000138002	ENST00000260570.3	31	94	VAR	IFT172_c.3401G>T	CTCCCCTCAACTCTGTCCTTTCTCTGTTTTGTCTTGTTCCTTTTATGAAGGGAAGCATGAAGCAAGAAAACTTTATCTGCACTTTCTGTTTCAGCTCCTTTGAATTTGCGTTTGAACTCTCTCTGCTGGCCCTCAAGCACAAAACCCCCGAGGTTCATCTCAAATATGCTATGTTCCTGGAGGATGAGGTATGGGTGTGATTTGGACCCCGACCGCAGAGCCCTCTTATTCCATCCCCTAGTGCACTGCTGCTGGGTGTGCAGACCCCCA	EXCLUDE BLOCK	0.1	0.1	0.2	exclude	N/A	N/A	N/A	N/A	N/A	N/A	N/A	1	748	749	exclude	0.00730073	5.59253	0.00379638	2.68442				N/A
IFT88	ENSG00000032742	ENST00000351808.5	16	87	AS	IFT88_Ex16_AS	GGTCTTACCCTTCAGGAACACTGATCTTTTCCCCGACCATAAGCTTGAGTACTGTCATATTACAGTGGTAGTAACCTTCAGATATTCCATTTCTATGCTGTAGAGATCTTAAAAGTGTTGGAAAAAAAGGACAGTAGAGTGAAAAGTGCAGCTGCAACCAATCTCTCAGCCCTGTATTATATGGTAAGTTTTTTTACTACTAAGAGTTAATCATATGCTATTTTTATATTGCTAAATTTCTGCCCAAGGATCATGCCTAGGGAGAGGTCC		4198	34939	39137	include	45.4365	416.69	24.0813	195.844	0.890502	0.945183	-0.0546808	5166	104955	110121	include	37.7156	784.712	19.6121	376.662	0.950509	0.941423	0.00908604	-0.0227974	No effect on exon inclusion detected		INCLUDE BOTH
IFT88	ENSG00000032742	ENST00000351808.5	16	87	DS	IFT88_Ex16_DS	GGTCTTACCCTTCAGGAACACTGATCTTTTCCCCGACCATAAGCTTGAGTACTGTCATATTACAGTGGTAGTAACCTTCAGATATTCCATTTCTAGGCTGTAGAGATCTTAAAAGTGTTGGAAAAAAAGGACAGTAGAGTGAAAAGTGCAGCTGCAACCAATCTCTCAGCCCTGTATTATATGTTAAGTTTTTTTACTACTAAGAGTTAATCATATGCTATTTTTATATTGCTAAATTTCTGCCCAAGGATCATGCCTAGGGAGAGGTCC		58512	343	58855	include	633.296	4.09069	335.647	1.92263	0.00569549	0.945183	-0.939488	196011	55160	251171	include	1431.02	412.412	744.132	197.958	0.210126	0.941423	-0.731296	-0.835392	Control shows strong effect on exon inclusion		INCLUDE BOTH
IFT88	ENSG00000032742	ENST00000351808.5	16	87	REF	IFT88_Ex16_REF	GGTCTTACCCTTCAGGAACACTGATCTTTTCCCCGACCATAAGCTTGAGTACTGTCATATTACAGTGGTAGTAACCTTCAGATATTCCATTTCTAGGCTGTAGAGATCTTAAAAGTGTTGGAAAAAAAGGACAGTAGAGTGAAAAGTGCAGCTGCAACCAATCTCTCAGCCCTGTATTATATGGTAAGTTTTTTTACTACTAAGAGTTAATCATATGCTATTTTTATATTGCTAAATTTCTGCCCAAGGATCATGCCTAGGGAGAGGTCC		5815	102092	107907	include	62.9378	1217.57	33.357	572.259	0.94492	0.945183	-0.000262828	13656	231299	244955	include	99.6987	1729.34	51.8433	830.084	0.941216	0.941423	-0.000206838	-0.000234833	No effect on exon inclusion detected		INCLUDE BOTH
IFT88	ENSG00000032742	ENST00000351808.5	16	87	VAR	IFT88_c.1400C>T	GGTCTTACCCTTCAGGAACACTGATCTTTTCCCCGACCATAAGCTTGAGTACTGTCATATTACAGTGGTAGTAACCTTCAGATATTCCATTTCTAGGCTGTAGAGATCTTAAAAGTGTTGGAAAAAAAGGACAGTAGAGTGAAAAGTGCAGCTGCAACCAATCTCTCAGTCCTGTATTATATGGTAAGTTTTTTTACTACTAAGAGTTAATCATATGCTATTTTTATATTGCTAAATTTCTGCCCAAGGATCATGCCTAGGGAGAGGTCC		7013	112957	119970	include	75.9042	1347.15	40.2292	633.16	0.940259	0.945183	-0.00492465	41964	189224	231188	include	306.368	1414.76	159.311	679.085	0.809981	0.941423	-0.131442	-0.0681831	No effect on exon inclusion detected		INCLUDE BOTH
IFT88	ENSG00000032742	ENST00000351808.5	22	67	AS	IFT88_Ex22_AS	TCTATTAAACCATTAAATAGCCAGTATATCAGTTAAAATTAATATTTTTCTGAATCCTGTTAGTTTCTATAATTTGCTAATATATTTTTCTCTTGTTTGTTTATATGTAACTACCAAAAAGCATTAGATACTTACAAAGATACTCACAGAAAATTTCCAGAAAATGTCGAATGTAAGTGGCATTACATAATGTAACTTTGAAGTGATAAGTTCTCATATTTTATGTTCTAATATATAATTACCTTTGCTACAGTAATTGTATACGTAAAT		3105	205	3310	exclude	33.6065	2.44487	17.8115	1.14909	0.0606043	0.745014	-0.68441	16113	1306	17419	exclude	117.637	9.7645	61.171	4.68696	0.0711677	0.795856	-0.724688	-0.704549
IFT88	ENSG00000032742	ENST00000351808.5	22	67	DS	IFT88_Ex22_DS	TCTATTAAACCATTAAATAGCCAGTATATCAGTTAAAATTAATATTTTTCTGAATCCTGTTAGTTTCTATAATTTGCTAATATATTTTTCTCTTGTTTGTTTATAGGTAACTACCAAAAAGCATTAGATACTTACAAAGATACTCACAGAAAATTTCCAGAAAATGTCGAATTTAAGTGGCATTACATAATGTAACTTTGAAGTGATAAGTTCTCATATTTTATGTTCTAATATATAATTACCTTTGCTACAGTAATTGTATACGTAAAT		56609	3494	60103	include	612.699	41.6702	324.731	19.585	0.0568809	0.745014	-0.688133	28175	4253	32428	include	205.698	31.7982	106.963	15.2631	0.124876	0.795856	-0.67098	-0.679556	Control shows strong effect on exon inclusion		INCLUDE BOTH
IFT88	ENSG00000032742	ENST00000351808.5	22	67	REF	IFT88_Ex22_REF	TCTATTAAACCATTAAATAGCCAGTATATCAGTTAAAATTAATATTTTTCTGAATCCTGTTAGTTTCTATAATTTGCTAATATATTTTTCTCTTGTTTGTTTATAGGTAACTACCAAAAAGCATTAGATACTTACAAAGATACTCACAGAAAATTTCCAGAAAATGTCGAATGTAAGTGGCATTACATAATGTAACTTTGAAGTGATAAGTTCTCATATTTTATGTTCTAATATATAATTACCTTTGCTACAGTAATTGTATACGTAAAT		3360	9996	13356	include	36.3665	119.214	19.2742	56.0308	0.744051	0.745014	-0.00096268	2155	8854	11009	exclude	15.7331	66.1982	8.1812	31.7752	0.795247	0.795856	-0.000609047	-0.000785864
IFT88	ENSG00000032742	ENST00000351808.5	22	67	VAR	IFT88_c.2095+18A>C	TCTATTAAACCATTAAATAGCCAGTATATCAGTTAAAATTAATATTTTTCTGAATCCTGTTAGTTTCTATAATTTGCTAATATATTTTTCTCTTGTTTGTTTATAGGTAACTACCAAAAAGCATTAGATACTTACAAAGATACTCACAGAAAATTTCCAGAAAATGTCGAATGTAAGTGGCATTACATACTGTAACTTTGAAGTGATAAGTTCTCATATTTTATGTTCTAATATATAATTACCTTTGCTACAGTAATTGTATACGTAAAT		1551	6504	8055	include	16.787	77.5681	8.89712	36.457	0.80383	0.745014	0.0588161	981	2100	3081	exclude	7.16201	15.701	3.72425	7.53646	0.669271	0.795856	-0.126585	-0.0338845
INPP5E	ENSG00000148384	ENST00000371712.3	3	98	AS	INPP5E_Ex3_AS	TCGCTGGTACTCAAGGCACCGCAGTGGGATTCACCCACAGGCGCCTGCAGGTTTCGGGAGGAGCCGGCCCACCACATGCTCCCTCCTTCCATGAGCTCCCGCCCAGCCTGGACGAGTTCCTGCTCCCAGCCGAGGCCGACTATGCCCAGGACCTGTATGTCATCGGGGTCCAGGAGGGCTGTTCTGACAGGTAGGGCGGCTGCAGGCCCTGCAGTGCCTGCCCAGGGGCTGCCGTCTCTGAAGCAGCTGGGTGCTGAGACCTGTGGTCAT		153770	2128	155898	include	1664.31	25.379	882.083	11.9281	0.0133423	0.0137508	-0.000408534	823439	76714	900153	include	6011.7	573.564	3126.09	275.31	0.0809404	0.0212746	0.0596659	0.0296287	No effect on exon inclusion detected		INCLUDE BOTH
INPP5E	ENSG00000148384	ENST00000371712.3	3	98	DS	INPP5E_Ex3_DS	TCGCTGGTACTCAAGGCACCGCAGTGGGATTCACCCACAGGCGCCTGCAGGTTTCGGGAGGAGCCGGCCCACCACATGCTCCCTCCTTCCAGGAGCTCCCGCCCAGCCTGGACGAGTTCCTGCTCCCAGCCGAGGCCGACTATGCCCAGGACCTGTATGTCATCGGGGTCCAGGAGGGCTGTTCTGACAGTTAGGGCGGCTGCAGGCCCTGCAGTGCCTGCCCAGGGGCTGCCGTCTCTGAAGCAGCTGGGTGCTGAGACCTGTGGTCAT		332721	12865	345586	include	3601.16	153.431	1908.61	72.1125	0.0364071	0.0137508	0.0226563	482242	56568	538810	include	3520.72	422.939	1830.77	203.011	0.0998192	0.0212746	0.0785447	0.0506005	No effect on exon inclusion detected		INCLUDE BOTH
INPP5E	ENSG00000148384	ENST00000371712.3	3	98	REF	INPP5E_Ex3_REF	TCGCTGGTACTCAAGGCACCGCAGTGGGATTCACCCACAGGCGCCTGCAGGTTTCGGGAGGAGCCGGCCCACCACATGCTCCCTCCTTCCAGGAGCTCCCGCCCAGCCTGGACGAGTTCCTGCTCCCAGCCGAGGCCGACTATGCCCAGGACCTGTATGTCATCGGGGTCCAGGAGGGCTGTTCTGACAGGTAGGGCGGCTGCAGGCCCTGCAGTGCCTGCCCAGGGGCTGCCGTCTCTGAAGCAGCTGGGTGCTGAGACCTGTGGTCAT		278027	3947	281974	include	3009.19	47.0728	1594.87	22.1242	0.0136823	0.0137508	-6.84714e-05	232491	5326	237817	include	1697.35	39.8206	882.624	19.1139	0.0211967	0.0212746	-7.7829e-05	-7.31502e-05	No effect on exon inclusion detected		INCLUDE BOTH
INPP5E	ENSG00000148384	ENST00000371712.3	3	98	VAR	INPP5E_c.937-48C>T	TCGCTGGTACTCAAGGCACCGCAGTGGGATTCACCCACAGGCGCTTGCAGGTTTCGGGAGGAGCCGGCCCACCACATGCTCCCTCCTTCCAGGAGCTCCCGCCCAGCCTGGACGAGTTCCTGCTCCCAGCCGAGGCCGACTATGCCCAGGACCTGTATGTCATCGGGGTCCAGGAGGGCTGTTCTGACAGGTAGGGCGGCTGCAGGCCCTGCAGTGCCTGCCCAGGGGCTGCCGTCTCTGAAGCAGCTGGGTGCTGAGACCTGTGGTCAT		249405	1051	250456	include	2699.4	12.5345	1430.68	5.89119	0.00410087	0.0137508	-0.00964992	254211	17641	271852	include	1855.93	131.896	965.081	63.3099	0.061562	0.0212746	0.0402875	0.0153188	No effect on exon inclusion detected		INCLUDE BOTH
INPP5E	ENSG00000148384	ENST00000371712.3	7	163	AS	INPP5E_Ex7_AS	GGAAGGGGAAGGACCTGCCGTCCCTCTGCCTGTGCCCACACATGGCCCACTGTGCCGCATCGGACGTCACCACCCGCTTCGATGAGGTGTTCTGGTTTGGAGACTTCAACTTCCGCCTGAGTGGCGGGCGCACAGTCGTGGACGCCCTCCTGTGCCAGGGCCTGGTGGTGGACGTGCCGGCGCTGCTGCAGCACGACCAGCTCATCCGGGAGATGCGGAAAGGTGAGGGCCTGGGGGGGCGGGCATGGAGGGAGATGAGGAGAGGTGAGG		14622	217989	232611	include	158.259	2599.78	83.8773	1221.9	0.935764	0.910583	0.0251813	26594	469079	495673	include	194.156	3507.14	100.961	1683.43	0.94342	0.929887	0.0135332	0.0193573	No effect on exon inclusion detected		INCLUDE BOTH
INPP5E	ENSG00000148384	ENST00000371712.3	7	163	DS	INPP5E_Ex7_DS	GGAAGGGGAAGGACCTGCCGTCCCTCTGCCTGTGCCCACACATGGCCCACTGTGCCGCAGCGGACGTCACCACCCGCTTCGATGAGGTGTTCTGGTTTGGAGACTTCAACTTCCGCCTGAGTGGCGGGCGCACAGTCGTGGACGCCCTCCTGTGCCAGGGCCTGGTGGTGGACGTGCCGGCGCTGCTGCAGCACGACCAGCTCATCCGGGAGATGCGGAAAGTTGAGGGCCTGGGGGGGCGGGCATGGAGGGAGATGAGGAGAGGTGAGG		204559	2018	206577	include	2214.02	24.0671	1173.43	11.3115	0.0095477	0.910583	-0.901035	216296	32879	249175	include	1579.12	245.825	821.141	117.996	0.125643	0.929887	-0.804244	-0.85264	Control shows strong effect on exon inclusion		INCLUDE BOTH
INPP5E	ENSG00000148384	ENST00000371712.3	7	163	REF	INPP5E_Ex7_REF	GGAAGGGGAAGGACCTGCCGTCCCTCTGCCTGTGCCCACACATGGCCCACTGTGCCGCAGCGGACGTCACCACCCGCTTCGATGAGGTGTTCTGGTTTGGAGACTTCAACTTCCGCCTGAGTGGCGGGCGCACAGTCGTGGACGCCCTCCTGTGCCAGGGCCTGGTGGTGGACGTGCCGGCGCTGCTGCAGCACGACCAGCTCATCCGGGAGATGCGGAAAGGTGAGGGCCTGGGGGGGCGGGCATGGAGGGAGATGAGGAGAGGTGAGG		22116	229322	251438	include	239.369	2734.94	126.866	1285.42	0.91017	0.910583	-0.000412957	16763	234302	251065	include	122.382	1751.79	63.6387	840.861	0.929642	0.929887	-0.000244528	-0.000328742	No effect on exon inclusion detected		INCLUDE BOTH
INPP5E	ENSG00000148384	ENST00000371712.3	7	163	VAR	INPP5E_c.1402C>T	GGAAGGGGAAGGACCTGCCGTCCCTCTGCCTGTGCCCACACATGGCCCACTGTGCCGCAGCGGACGTCACCACCTGCTTCGATGAGGTGTTCTGGTTTGGAGACTTCAACTTCCGCCTGAGTGGCGGGCGCACAGTCGTGGACGCCCTCCTGTGCCAGGGCCTGGTGGTGGACGTGCCGGCGCTGCTGCAGCACGACCAGCTCATCCGGGAGATGCGGAAAGGTGAGGGCCTGGGGGGGCGGGCATGGAGGGAGATGAGGAGAGGTGAGG		10663	86082	96745	include	115.409	1026.63	61.167	482.517	0.887495	0.910583	-0.0230877	16388	339072	355460	include	119.644	2535.12	62.215	1216.86	0.951359	0.929887	0.0214727	-0.000807538	No effect on exon inclusion detected		INCLUDE BOTH
INPP5E	ENSG00000148384	ENST00000371712.3	9	137	AS	INPP5E_Ex9_AS	GGAGGTGAGCGGGCCACGCCCCACGGCTCCTCACAAGTAACTGGACCTCCTGCCTCTGCAATCTTCCCAAATGACCGCGTCTTGTACAGAAGCCGCCACAAGGGTGACATCTGTCCTGTGAGCTACTCTTCCTGCCCCGGGATCAAGACGTCCGACCACCGCCCTGTGTATGGCCTCTTCCGGGTGAAAGTGAGGCCGGGGCGAGACAAGTCAGTGTTCTCCCGCTCACCTTCCCCCTTGGGCCTGGGGGTCGTGCCGTCGTCCCATGAG		479465	7990	487455	include	5189.42	95.2905	2750.39	44.7865	0.0160228	0.0549486	-0.0389258	852483	120161	972644	include	6223.75	898.401	3236.35	431.233	0.11758	0.6202	-0.50262	-0.270773	No effect on exon inclusion detected		INCLUDE BOTH
INPP5E	ENSG00000148384	ENST00000371712.3	9	137	DS	INPP5E_Ex9_DS	GGAGGTGAGCGGGCCACGCCCCACGGCTCCTCACAAGTAACTGGACCTCCTGCCTCTGCAATCTTCCCAAAGGACCGCGTCTTGTACAGAAGCCGCCACAAGGGTGACATCTGTCCTGTGAGCTACTCTTCCTGCCCCGGGATCAAGACGTCCGACCACCGCCCTGTGTATGGCCTCTTCCGGGTGAAAGTGAGGCCGGGGCGAGACAATTCAGTGTTCTCCCGCTCACCTTCCCCCTTGGGCCTGGGGGTCGTGCCGTCGTCCCATGAG		140052	1277	141329	include	1515.83	15.2298	803.391	7.158	0.00883104	0.0549486	-0.0461175	236674	38616	275290	include	1727.89	288.718	898.504	138.585	0.133629	0.6202	-0.486571	-0.266344	No effect on exon inclusion detected		INCLUDE BOTH
INPP5E	ENSG00000148384	ENST00000371712.3	9	137	REF	INPP5E_Ex9_REF	GGAGGTGAGCGGGCCACGCCCCACGGCTCCTCACAAGTAACTGGACCTCCTGCCTCTGCAATCTTCCCAAAGGACCGCGTCTTGTACAGAAGCCGCCACAAGGGTGACATCTGTCCTGTGAGCTACTCTTCCTGCCCCGGGATCAAGACGTCCGACCACCGCCCTGTGTATGGCCTCTTCCGGGTGAAAGTGAGGCCGGGGCGAGACAAGTCAGTGTTCTCCCGCTCACCTTCCCCCTTGGGCCTGGGGGTCGTGCCGTCGTCCCATGAG		185161	10962	196123	include	2004.06	130.735	1062.15	61.4455	0.0546863	0.0549486	-0.000262239	81975	141076	223051	include	598.477	1054.78	311.208	506.292	0.619317	0.6202	-0.000882429	-0.000572334	No effect on exon inclusion detected		INCLUDE BOTH
INPP5E	ENSG00000148384	ENST00000371712.3	9	137	VAR	INPP5E_c.1670G>A	GGAGGTGAGCGGGCCACGCCCCACGGCTCCTCACAAGTAACTGGACCTCCTGCCTCTGCAATCTTCCCAAAGGACCACGTCTTGTACAGAAGCCGCCACAAGGGTGACATCTGTCCTGTGAGCTACTCTTCCTGCCCCGGGATCAAGACGTCCGACCACCGCCCTGTGTATGGCCTCTTCCGGGTGAAAGTGAGGCCGGGGCGAGACAAGTCAGTGTTCTCCCGCTCACCTTCCCCCTTGGGCCTGGGGGTCGTGCCGTCGTCCCATGAG		104564	11100	115664	include	1131.73	132.381	599.819	62.2191	0.0939811	0.0549486	0.0390326	199934	129132	329066	include	1459.66	965.474	759.025	463.428	0.379097	0.6202	-0.241103	-0.101035	No effect on exon inclusion detected		INCLUDE BOTH
INPP5E	ENSG00000148384	ENST00000371712.3	9	137	VAR	INPP5E_c.1787G>C	GGAGGTGAGCGGGCCACGCCCCACGGCTCCTCACAAGTAACTGGACCTCCTGCCTCTGCAATCTTCCCAAAGGACCGCGTCTTGTACAGAAGCCGCCACAAGGGTGACATCTGTCCTGTGAGCTACTCTTCCTGCCCCGGGATCAAGACGTCCGACCACCGCCCTGTGTATGGCCTCTTCCGGGTGAAAGTGACGCCGGGGCGAGACAAGTCAGTGTTCTCCCGCTCACCTTCCCCCTTGGGCCTGGGGGTCGTGCCGTCGTCCCATGAG		511868	84126	595994	include	5540.13	1003.3	2936.27	471.553	0.138374	0.0549486	0.0834252	46731	70337	117068	include	341.17	525.885	177.409	252.425	0.587262	0.6202	-0.0329379	0.0252437	No effect on exon inclusion detected		INCLUDE BOTH
JAG1	ENSG00000101384	ENST00000254958.5	8	114	AS	JAG1_Ex8_AS	TGGTGTGGGATTCGGTTGGAGGGGGGTGTGGGGAGGTAACGGTGTGCAGGCATCCCTCTCTGACTGCCATCCTGGTTTTTGCATCTGAGCACGCCTGCCTCTCTGATCCCTGTCACAACAGAGGCAGCTGTAAGGAGACCTCCCTGGGCTTTGAGTGTGAGTGTTCCCCAGGCTGGACCGGCCCCACATGCTCTACAAGTAAGTCCAATTTTCAGCCTGTGTCCATTCTAAGGATCCTTGTGCCAAGATACCACGCTGGGGAGAGGTACC		9683	3867	13550	include	104.803	46.1187	55.5454	21.6758	0.280697	0.984791	-0.704094	8639	20028	28667	include	63.071	149.742	32.7969	71.8763	0.686673	0.893279	-0.206605	-0.45535	Control shows effect on exon inclusion		INCLUDE BOTH
JAG1	ENSG00000101384	ENST00000254958.5	8	114	DS	JAG1_Ex8_DS	TGGTGTGGGATTCGGTTGGAGGGGGGTGTGGGGAGGTAACGGTGTGCAGGCATCCCTCTCTGACTGCCATCCTGGTTTTTGCAGCTGAGCACGCCTGCCTCTCTGATCCCTGTCACAACAGAGGCAGCTGTAAGGAGACCTCCCTGGGCTTTGAGTGTGAGTGTTCCCCAGGCTGGACCGGCCCCACATGCTCTACAATTAAGTCCAATTTTCAGCCTGTGTCCATTCTAAGGATCCTTGTGCCAAGATACCACGCTGGGGAGAGGTACC		13019	67528	80547	include	140.909	805.354	74.6819	378.516	0.835211	0.984791	-0.14958	7010	40639	47649	include	51.1781	303.843	26.6126	145.845	0.845686	0.893279	-0.0475928	-0.0985864	No effect on exon inclusion detected		INCLUDE BOTH
JAG1	ENSG00000101384	ENST00000254958.5	8	114	REF	JAG1_Ex8_REF	TGGTGTGGGATTCGGTTGGAGGGGGGTGTGGGGAGGTAACGGTGTGCAGGCATCCCTCTCTGACTGCCATCCTGGTTTTTGCAGCTGAGCACGCCTGCCTCTCTGATCCCTGTCACAACAGAGGCAGCTGTAAGGAGACCTCCCTGGGCTTTGAGTGTGAGTGTTCCCCAGGCTGGACCGGCCCCACATGCTCTACAAGTAAGTCCAATTTTCAGCCTGTGTCCATTCTAAGGATCCTTGTGCCAAGATACCACGCTGGGGAGAGGTACC		969	63887	64856	include	10.4878	761.93	5.55855	358.107	0.984715	0.984791	-7.5992e-05	940	8292	9232	exclude	6.86268	61.9964	3.5686	29.7583	0.892921	0.893279	-0.0003575	-0.000216746
JAG1	ENSG00000101384	ENST00000254958.5	8	114	VAR	JAG1_c.1007-23G>T	TGGTGTGGGATTCGGTTGGAGGGGGGTGTGGGGAGGTAACGGTGTGCAGGCATCCCTCTCTTACTGCCATCCTGGTTTTTGCAGCTGAGCACGCCTGCCTCTCTGATCCCTGTCACAACAGAGGCAGCTGTAAGGAGACCTCCCTGGGCTTTGAGTGTGAGTGTTCCCCAGGCTGGACCGGCCCCACATGCTCTACAAGTAAGTCCAATTTTCAGCCTGTGTCCATTCTAAGGATCCTTGTGCCAAGATACCACGCTGGGGAGAGGTACC		811	14	825	exclude	8.77774	0.166967	4.6522	0.0784745	0.0165884	0.984791	-0.968203	1959	92625	94584	include	14.3021	692.524	7.43711	332.412	0.978116	0.893279	0.0848376	-0.441683
JAG1	ENSG00000101384	ENST00000254958.5	12	174	AS	JAG1_Ex12_AS	GTGGAATACATAGAAAAAAAGCATGTGTCTCTCTCTCCCCTTCTCCTCTTCTATGATTTGGTTAATGGTTATCGCTGTATCTGTCCACCTGGCTATGCAGGCGATCACTGTGAGAGAGACATCGATGAATGTGCCAGCAACCCCTGTTTGAATGGGGGTCACTGTCAGAATGAAATCAACAGATTCCAGTGTCTGTGTCCCACTGGTTTCTCTGGAAACCTCTGTCAGGTGAGTGGTGGCAAAACCTCAGATGGCCAAGTTTTTAGAGCA		2222	49744	51966	include	24.0495	593.258	12.7462	278.831	0.956285	0.998656	-0.0423711	5304	115986	121290	include	38.7231	867.186	20.136	416.249	0.953857	0.999092	-0.0452345	-0.0438028	No effect on exon inclusion detected		INCLUDE BOTH
JAG1	ENSG00000101384	ENST00000254958.5	12	174	DS	JAG1_Ex12_DS	GTGGAATACATAGAAAAAAAGCATGTGTCTCTCTCTCCCCTTCTCCTCTTCTAGGATTTGGTTAATGGTTATCGCTGTATCTGTCCACCTGGCTATGCAGGCGATCACTGTGAGAGAGACATCGATGAATGTGCCAGCAACCCCTGTTTGAATGGGGGTCACTGTCAGAATGAAATCAACAGATTCCAGTGTCTGTGTCCCACTGGTTTCTCTGGAAACCTCTGTCAGTTGAGTGGTGGCAAAACCTCAGATGGCCAAGTTTTTAGAGCA		24999	6326	31325	include	270.573	75.4452	143.404	35.4593	0.198248	0.998656	-0.800408	5999	30653	36652	include	43.7971	229.182	22.7745	110.007	0.828482	0.999092	-0.17061	-0.485509	Control shows effect on exon inclusion		INCLUDE BOTH
JAG1	ENSG00000101384	ENST00000254958.5	12	174	REF	JAG1_Ex12_REF	GTGGAATACATAGAAAAAAAGCATGTGTCTCTCTCTCCCCTTCTCCTCTTCTAGGATTTGGTTAATGGTTATCGCTGTATCTGTCCACCTGGCTATGCAGGCGATCACTGTGAGAGAGACATCGATGAATGTGCCAGCAACCCCTGTTTGAATGGGGGTCACTGTCAGAATGAAATCAACAGATTCCAGTGTCTGTGTCCCACTGGTTTCTCTGGAAACCTCTGTCAGGTGAGTGGTGGCAAAACCTCAGATGGCCAAGTTTTTAGAGCA		25	18919	18944	include	0.270584	225.632	0.143409	106.047	0.99865	0.998656	-6.80884e-06	38	44058	44096	include	0.277428	329.406	0.144262	158.115	0.999088	0.999092	-3.40388e-06	-5.10636e-06	No effect on exon inclusion detected		INCLUDE BOTH
JAG1	ENSG00000101384	ENST00000254958.5	12	174	VAR	JAG1_c.1467T>C	GTGGAATACATAGAAAAAAAGCATGTGTCTCTCTCTCCCCTTCTCCTCTTCTAGGATTTGGTTAATGGTTATCGCTGTATCTGTCCACCTGGCTATGCAGGCGATCACTGTGAGAGAGACATCGACGAATGTGCCAGCAACCCCTGTTTGAATGGGGGTCACTGTCAGAATGAAATCAACAGATTCCAGTGTCTGTGTCCCACTGGTTTCTCTGGAAACCTCTGTCAGGTGAGTGGTGGCAAAACCTCAGATGGCCAAGTTTTTAGAGCA		4682	27820	32502	include	50.675	331.787	26.8577	155.94	0.853074	0.998656	-0.145582	485	21768	22253	include	3.54085	162.752	1.84124	78.1208	0.976974	0.999092	-0.0221183	-0.0838503	No effect on exon inclusion detected		INCLUDE BOTH
JAG1	ENSG00000101384	ENST00000254958.5	14	165	AS	JAG1_Ex14_AS	TAGGAATGCCGCATCTGTGGGTGCATGGCTGTGATCTGATCCCAAGCCTATCTTCTATTGATTGACAGCTGCACAGTGGCCATGGCTTCCAACGACACACCTGAAGGGGTGCGGTATATTTCCTCCAACGTCTGTGGTCCTCACGGGAAGTGCAAGAGTCAGTCGGGAGGCAAATTCACCTGTGACTGTAACAAAGGCTTCACGGGAACATACTGCCATGAAAGTAAGACTCCCTCATCCGGGAATGGACCAGTGCTCCCCAGCCTGCCC		609	21283	21892	include	6.59142	253.826	3.49345	119.298	0.97155	0.98433	-0.01278	78	91769	91847	include	0.569457	686.124	0.296118	329.34	0.999102	0.997652	0.00144964	-0.0056652	No effect on exon inclusion detected		INCLUDE BOTH
JAG1	ENSG00000101384	ENST00000254958.5	14	165	DS	JAG1_Ex14_DS	TAGGAATGCCGCATCTGTGGGTGCATGGCTGTGATCTGATCCCAAGCCTATCTTCTAGTGATTGACAGCTGCACAGTGGCCATGGCTTCCAACGACACACCTGAAGGGGTGCGGTATATTTCCTCCAACGTCTGTGGTCCTCACGGGAAGTGCAAGAGTCAGTCGGGAGGCAAATTCACCTGTGACTGTAACAAAGGCTTCACGGGAACATACTGCCATGAAATTAAGACTCCCTCATCCGGGAATGGACCAGTGCTCCCCAGCCTGCCC		25770	57	25827	include	278.918	0.679794	147.826	0.319503	0.00215668	0.98433	-0.982173	234292	19344	253636	include	1710.5	144.628	889.461	69.4216	0.0723984	0.997652	-0.925254	-0.953713	Control shows strong effect on exon inclusion		INCLUDE BOTH
JAG1	ENSG00000101384	ENST00000254958.5	14	165	REF	JAG1_Ex14_REF	TAGGAATGCCGCATCTGTGGGTGCATGGCTGTGATCTGATCCCAAGCCTATCTTCTAGTGATTGACAGCTGCACAGTGGCCATGGCTTCCAACGACACACCTGAAGGGGTGCGGTATATTTCCTCCAACGTCTGTGGTCCTCACGGGAAGTGCAAGAGTCAGTCGGGAGGCAAATTCACCTGTGACTGTAACAAAGGCTTCACGGGAACATACTGCCATGAAAGTAAGACTCCCTCATCCGGGAATGGACCAGTGCTCCCCAGCCTGCCC		172	11001	11173	include	1.86162	131.2	0.986657	61.6641	0.984251	0.98433	-7.82609e-05	25	11195	11220	exclude	0.182518	83.7011	0.0949095	40.1765	0.997643	0.997652	-8.78773e-06	-4.35243e-05
JAG1	ENSG00000101384	ENST00000254958.5	14	165	VAR	JAG1_c.1826C>T	TAGGAATGCCGCATCTGTGGGTGCATGGCTGTGATCTGATCCCAAGCCTATCTTCTAGTGATTGACAGCTGCACAGTGGCCATGGCTTCCAACGACACACCTGAAGGGGTGCGGTATATTTCCTCCAACGTCTGTGGTCCTCACGGGAAGTGCAAGAGTCAGTTGGGAGGCAAATTCACCTGTGACTGTAACAAAGGCTTCACGGGAACATACTGCCATGAAAGTAAGACTCCCTCATCCGGGAATGGACCAGTGCTCCCCAGCCTGCCC		4498	865	5363	include	48.6835	10.3162	25.8022	4.8486	0.158188	0.98433	-0.826141	65	55	120	exclude	0.474547	0.411216	0.246765	0.197383	0.444409	0.997652	-0.553243	-0.689692
JAG1	ENSG00000101384	ENST00000254958.5	18	117	AS	JAG1_Ex18_AS	ATTTCTCTGGGCCTGGTTCTTGCCCCTCCAGACTGTTTCTGGATACTCAGGGAGGGTGGTCGTGTCTGCTCTTCTTTTATATCCCGAAACAGTAGCTGCCTGCCCAACCCCTGCCATAATGGGGGCACATGTGTGGTCAACGGCGAGTCCTTTACGTGCGTCTGCAAGGAAGGCTGGGAGGGGCCCATCTGTGCTCAGAGTGAGTGTCCTCCCCCCTTGAACTCTCCCAGGGCTGTCGGAGCAGATCCTGACACCCTTGGGGACTTGCAA		364337	10333	374670	include	3943.35	123.234	2089.98	57.9198	0.0269658	0.902706	-0.87574	363326	31076	394402	include	2652.54	232.344	1379.32	111.525	0.0748066	0.713498	-0.638691	-0.757216	Control shows strong effect on exon inclusion		INCLUDE BOTH
JAG1	ENSG00000101384	ENST00000254958.5	18	117	DS	JAG1_Ex18_DS	ATTTCTCTGGGCCTGGTTCTTGCCCCTCCAGACTGTTTCTGGATACTCAGGGAGGGTGGTCGTGTCTGCTCTTCTTTTATAGCCCGAAACAGTAGCTGCCTGCCCAACCCCTGCCATAATGGGGGCACATGTGTGGTCAACGGCGAGTCCTTTACGTGCGTCTGCAAGGAAGGCTGGGAGGGGCCCATCTGTGCTCAGATTGAGTGTCCTCCCCCCTTGAACTCTCCCAGGGCTGTCGGAGCAGATCCTGACACCCTTGGGGACTTGCAA		298306	2369	300675	include	3228.67	28.2532	1711.2	13.279	0.00770032	0.902706	-0.895005	402330	41131	443461	include	2937.3	307.522	1527.4	147.611	0.0881253	0.713498	-0.625373	-0.760189	Control shows strong effect on exon inclusion		INCLUDE BOTH
JAG1	ENSG00000101384	ENST00000254958.5	18	117	REF	JAG1_Ex18_REF	ATTTCTCTGGGCCTGGTTCTTGCCCCTCCAGACTGTTTCTGGATACTCAGGGAGGGTGGTCGTGTCTGCTCTTCTTTTATAGCCCGAAACAGTAGCTGCCTGCCCAACCCCTGCCATAATGGGGGCACATGTGTGGTCAACGGCGAGTCCTTTACGTGCGTCTGCAAGGAAGGCTGGGAGGGGCCCATCTGTGCTCAGAGTGAGTGTCCTCCCCCCTTGAACTCTCCCAGGGCTGTCGGAGCAGATCCTGACACCCTTGGGGACTTGCAA		8853	83635	92488	include	95.8192	997.449	50.7842	468.801	0.90226	0.902706	-0.000445433	40973	107537	148510	include	299.133	804.016	155.549	385.928	0.712732	0.713498	-0.000766065	-0.000605749	No effect on exon inclusion detected		INCLUDE BOTH
JAG1	ENSG00000101384	ENST00000254958.5	18	117	VAR	JAG1_c.2237G>A	ATTTCTCTGGGCCTGGTTCTTGCCCCTCCAGACTGTTTCTGGATACTCAGGGAGGGTGGTCGTGTCTGCTCTTCTTTTATAGCCCGAAACAATAGCTGCCTGCCCAACCCCTGCCATAATGGGGGCACATGTGTGGTCAACGGCGAGTCCTTTACGTGCGTCTGCAAGGAAGGCTGGGAGGGGCCCATCTGTGCTCAGAGTGAGTGTCCTCCCCCCTTGAACTCTCCCAGGGCTGTCGGAGCAGATCCTGACACCCTTGGGGACTTGCAA		1565	1029	2594	exclude	16.9386	12.2721	8.97743	5.76788	0.391167	0.902706	-0.511539	4588	5358	9946	exclude	33.4957	40.0599	17.4178	19.2287	0.524708	0.713498	-0.18879	-0.350164
JAG1	ENSG00000101384	ENST00000254958.5	18	117	VAR	JAG1_c.2300C>T	ATTTCTCTGGGCCTGGTTCTTGCCCCTCCAGACTGTTTCTGGATACTCAGGGAGGGTGGTCGTGTCTGCTCTTCTTTTATAGCCCGAAACAGTAGCTGCCTGCCCAACCCCTGCCATAATGGGGGCACATGTGTGGTCAACGGCGAGTCCTTTATGTGCGTCTGCAAGGAAGGCTGGGAGGGGCCCATCTGTGCTCAGAGTGAGTGTCCTCCCCCCTTGAACTCTCCCAGGGCTGTCGGAGCAGATCCTGACACCCTTGGGGACTTGCAA		15958	5323	21281	include	172.719	63.4833	91.5411	29.8371	0.245819	0.902706	-0.656886	9589	10299	19888	include	70.0067	77.002	36.4035	36.961	0.503799	0.713498	-0.209699	-0.433292	Variant shows effect on exon inclusion		INCLUDE BOTH
JAG1	ENSG00000101384	ENST00000254958.5	18	117	VAR	JAG1_c.2344+58T>G	ATTTCTCTGGGCCTGGTTCTTGCCCCTCCAGACTGTTTCTGGATACTCAGGGAGGGTGGTCGTGTCTGCTCTTCTTTTATAGCCCGAAACAGTAGCTGCCTGCCCAACCCCTGCCATAATGGGGGCACATGTGTGGTCAACGGCGAGTCCTTTACGTGCGTCTGCAAGGAAGGCTGGGAGGGGCCCATCTGTGCTCAGAGTGAGTGTCCTCCCCCCTTGAACTCTCCCAGGGCTGTCGGAGCAGATCCTGACACCCGTGGGGACTTGCAA		1278	5296	6574	include	13.8323	63.1612	7.33109	29.6858	0.801953	0.902706	-0.100753	8020	17850	25870	include	58.5518	133.458	30.447	64.0599	0.677833	0.713498	-0.0356645	-0.0682087	No effect on exon inclusion detected		INCLUDE BOTH
JAG1	ENSG00000101384	ENST00000254958.5	22	110	AS	JAG1_Ex22_AS	ATAACCATTTCATAACAGGGACCAAAGAATTGAACCCCGATCCGGTTCACAGAAAAATAAACTGCTCACCCGTCTCCACCTGTCATTTTCAGGGAGACCTTGCATCACCATGGGGAGTGTGATACCAGATGGGGCCAAATGGGATGATGACTGTAATACCTGCCAGTGCCTGAATGGACGGATCGCCTGCTCAAAGGTAGGACATGATGGCTGCCGCAGTTCACCTGTGTTCTGGAATCAGGGATGAGCATGCCTGCTAAGCTGCCAGCT		771	25	796	exclude	8.34481	0.298155	4.42275	0.140133	0.0307115	0.959688	-0.928976	6874	132552	139426	include	50.1852	991.045	26.0963	475.701	0.947994	0.96289	-0.0148955	-0.471936
JAG1	ENSG00000101384	ENST00000254958.5	22	110	DS	JAG1_Ex22_DS	ATAACCATTTCATAACAGGGACCAAAGAATTGAACCCCGATCCGGTTCACAGAAAAATAAACTGCTCACCCGTCTCCACCTGTCAGTTTCAGGGAGACCTTGCATCACCATGGGGAGTGTGATACCAGATGGGGCCAAATGGGATGATGACTGTAATACCTGCCAGTGCCTGAATGGACGGATCGCCTGCTCAAAGTTAGGACATGATGGCTGCCGCAGTTCACCTGTGTTCTGGAATCAGGGATGAGCATGCCTGCTAAGCTGCCAGCT		4114	48134	52248	include	44.5273	574.057	23.5995	269.807	0.919567	0.959688	-0.0401206	15512	57123	72635	include	113.249	427.089	58.8894	205.002	0.776843	0.96289	-0.186047	-0.113084	No effect on exon inclusion detected		INCLUDE BOTH
JAG1	ENSG00000101384	ENST00000254958.5	22	110	REF	JAG1_Ex22_REF	ATAACCATTTCATAACAGGGACCAAAGAATTGAACCCCGATCCGGTTCACAGAAAAATAAACTGCTCACCCGTCTCCACCTGTCAGTTTCAGGGAGACCTTGCATCACCATGGGGAGTGTGATACCAGATGGGGCCAAATGGGATGATGACTGTAATACCTGCCAGTGCCTGAATGGACGGATCGCCTGCTCAAAGGTAGGACATGATGGCTGCCGCAGTTCACCTGTGTTCTGGAATCAGGGATGAGCATGCCTGCTAAGCTGCCAGCT		1404	34033	35437	include	15.196	405.885	8.05388	190.766	0.959492	0.959688	-0.000196264	2759	75445	78204	include	20.1427	564.076	10.4742	270.756	0.962756	0.96289	-0.000134036	-0.00016515	No effect on exon inclusion detected		INCLUDE BOTH
JAG1	ENSG00000101384	ENST00000254958.5	22	110	VAR	JAG1_c.2626T>G	ATAACCATTTCATAACAGGGACCAAAGAATTGAACCCCGATCCGGTTCACAGAAAAATAAACTGCTCACCCGTCTCCACCTGTCAGTTTCAGGGAGACCTTGCATCACCATGGGGAGTGTGATACCAGATGGGGCCAAAGGGGATGATGACTGTAATACCTGCCAGTGCCTGAATGGACGGATCGCCTGCTCAAAGGTAGGACATGATGGCTGCCGCAGTTCACCTGTGTTCTGGAATCAGGGATGAGCATGCCTGCTAAGCTGCCAGCT		982	58040	59022	include	10.6285	692.198	5.63312	325.333	0.98298	0.959688	0.0232919	1107	61186	62293	include	8.08191	457.466	4.20259	219.584	0.981221	0.96289	0.0183307	0.0208113	No effect on exon inclusion detected		INCLUDE BOTH
KCTD7	ENSG00000243335	ENST00000275532.3	2	170	AS	KCTD7_Ex2_AS	CCCCAGCTCTCATTCCCCGTTGCCTGCCTGAGAGCCCTGGTGATTTCTTTCCATTTTCCTGAGGTTGTTCCCCTTAACATCGGAGGGGCTCACTTCACTACACGCCTGTCCACACTGCGGTGCTACGAAGACACCATGTTGGCAGCCATGTTCAGTGGGCGGCACTACATCCCCACGGACTCCGAGGGCCGGTACTTCATCGACCGAGATGGCACACACTTTGGGTATGTCTCTCCCTCTACAATCAACTTTGTAGTCCTAGCAGGTGAT		10797	164764	175561	include	116.86	1965.01	61.9357	923.555	0.937152	0.902349	0.034803	12677	249679	262356	include	92.5513	1866.76	48.1267	896.046	0.949028	0.946862	0.00216577	0.0184844	No effect on exon inclusion detected		INCLUDE BOTH
KCTD7	ENSG00000243335	ENST00000275532.3	2	170	DS	KCTD7_Ex2_DS	CCCCAGCTCTCATTCCCCGTTGCCTGCCTGAGAGCCCTGGTGATTTCTTTCCAGTTTCCTGAGGTTGTTCCCCTTAACATCGGAGGGGCTCACTTCACTACACGCCTGTCCACACTGCGGTGCTACGAAGACACCATGTTGGCAGCCATGTTCAGTGGGCGGCACTACATCCCCACGGACTCCGAGGGCCGGTACTTCATCGACCGAGATGGCACACACTTTGGTTATGTCTCTCCCTCTACAATCAACTTTGTAGTCCTAGCAGGTGAT		15545	190626	206171	include	168.249	2273.45	89.172	1068.52	0.922974	0.902349	0.0206249	52627	327849	380476	include	384.215	2451.21	199.792	1176.58	0.854842	0.946862	-0.0920202	-0.0356976	No effect on exon inclusion detected		INCLUDE BOTH
KCTD7	ENSG00000243335	ENST00000275532.3	2	170	REF	KCTD7_Ex2_REF	CCCCAGCTCTCATTCCCCGTTGCCTGCCTGAGAGCCCTGGTGATTTCTTTCCAGTTTCCTGAGGTTGTTCCCCTTAACATCGGAGGGGCTCACTTCACTACACGCCTGTCCACACTGCGGTGCTACGAAGACACCATGTTGGCAGCCATGTTCAGTGGGCGGCACTACATCCCCACGGACTCCGAGGGCCGGTACTTCATCGACCGAGATGGCACACACTTTGGGTATGTCTCTCCCTCTACAATCAACTTTGTAGTCCTAGCAGGTGAT		8288	77981	86269	include	89.704	930.018	47.5431	437.109	0.901903	0.902349	-0.000446886	10006	187904	197910	include	73.0511	1404.89	37.9866	674.348	0.946673	0.946862	-0.00018872	-0.000317803	No effect on exon inclusion detected		INCLUDE BOTH
KCTD7	ENSG00000243335	ENST00000275532.3	2	170	VAR	KCTD7_c.217G>A	CCCCAGCTCTCATTCCCCGTTGCCTGCCTGAGAGCCCTGGTGATTTCTTTCCAGTTTCCTGAGGTTGTTCCCCTTAACATCGGAGGGGCTCACTTCACTACACGCCTGTCCACACTGCGGTGCTACAAAGACACCATGTTGGCAGCCATGTTCAGTGGGCGGCACTACATCCCCACGGACTCCGAGGGCCGGTACTTCATCGACCGAGATGGCACACACTTTGGGTATGTCTCTCCCTCTACAATCAACTTTGTAGTCCTAGCAGGTGAT		2	3532	3534	exclude	0.0216467	42.1234	0.0114728	19.798	0.999421	0.902349	0.0970714	8127	11854	19981	include	59.333	88.6282	30.8532	42.5415	0.579627	0.946862	-0.367235	-0.135082
KIF11	ENSG00000138160	ENST00000260731.3	14	173	AS	KIF11_Ex14_AS	TATTTAATATATTTATGTCAAAGTTTACATCTTTCTGTTTTTGTTTGTTATATGTAATCTGCTGTCTTCCAGTGTCTCTGCATTAGATACCATTACTACAGTAGCACTTGGATCTCTCACATCTATTCCAGAAAATGTGTCTACTCATGTTTCTCAGATTTTTAATATGATACTAAAAGAACAATCATTAGCAGCAGAAAGTAAAACTGTACTACAGGAATTGATTGTTAGTACATCCTTTAAAATATTTTTGAAGGGTTGCATTTGATA		71672	2354	74026	include	775.732	28.0743	411.138	13.1949	0.0310957	0.0169982	0.0140975	73115	9160	82275	include	533.793	68.4861	277.572	32.8733	0.105891	0.443597	-0.337706	-0.161804	No effect on exon inclusion detected		INCLUDE BOTH
KIF11	ENSG00000138160	ENST00000260731.3	14	173	DS	KIF11_Ex14_DS	TATTTAATATATTTATGTCAAAGTTTACATCTTTCTGTTTTTGTTTGTTATAGGTAATCTGCTGTCTTCCAGTGTCTCTGCATTAGATACCATTACTACAGTAGCACTTGGATCTCTCACATCTATTCCAGAAAATGTGTCTACTCATGTTTCTCAGATTTTTAATATGATACTAAAAGAACAATCATTAGCAGCAGAAAGTAAAACTGTACTACAGGAATTGATTTTTAGTACATCCTTTAAAATATTTTTGAAGGGTTGCATTTGATA		13444	35	13479	include	145.509	0.417418	77.1199	0.196186	0.00253746	0.0169982	-0.0144607	14673	8443	23116	include	107.124	63.1253	55.7043	30.3002	0.352309	0.443597	-0.0912873	-0.052874	No effect on exon inclusion detected		INCLUDE BOTH
KIF11	ENSG00000138160	ENST00000260731.3	14	173	REF	KIF11_Ex14_REF	TATTTAATATATTTATGTCAAAGTTTACATCTTTCTGTTTTTGTTTGTTATAGGTAATCTGCTGTCTTCCAGTGTCTCTGCATTAGATACCATTACTACAGTAGCACTTGGATCTCTCACATCTATTCCAGAAAATGTGTCTACTCATGTTTCTCAGATTTTTAATATGATACTAAAAGAACAATCATTAGCAGCAGAAAGTAAAACTGTACTACAGGAATTGATTGTTAGTACATCCTTTAAAATATTTTTGAAGGGTTGCATTTGATA		24422	430	24852	include	264.328	5.12827	140.094	2.41029	0.0169138	0.0169982	-8.43643e-05	37433	31452	68885	include	273.288	235.156	142.11	112.875	0.442673	0.443597	-0.000924025	-0.000504195	No effect on exon inclusion detected		INCLUDE BOTH
KIF11	ENSG00000138160	ENST00000260731.3	14	173	VAR	KIF11_c.1731A>G	TATTTAATATATTTATGTCAAAGTTTACATCTTTCTGTTTTTGTTTGTTATAGGTAATCTGCTGTCTTCCAGTGTCTCTGCGTTAGATACCATTACTACAGTAGCACTTGGATCTCTCACATCTATTCCAGAAAATGTGTCTACTCATGTTTCTCAGATTTTTAATATGATACTAAAAGAACAATCATTAGCAGCAGAAAGTAAAACTGTACTACAGGAATTGATTGTTAGTACATCCTTTAAAATATTTTTGAAGGGTTGCATTTGATA		1858	1399	3257	exclude	20.1098	16.6848	10.6582	7.84185	0.423883	0.0169982	0.406884	16949	7868	24817	include	123.74	58.8263	64.3448	28.2366	0.304992	0.443597	-0.138605	0.13414
KIF11	ENSG00000138160	ENST00000260731.3	20	151	AS	KIF11_Ex20_AS	TTTTTTTAAAAATATTTACATCTCATACTTTAATTTTTACCTCTTATCTAATGTCCGTTAAATGTACGACACCACAGAGGAAAAGTTATTTATACCCATCAACACTGGTAAGAACTGAACCACGTGAACATCTCCTTGATCAGCTGAAAAGGAAACAGCCTGAGCTGTTAATGATGCTAAACTGTTCAGAAAACAACAAAGAAGAGACAATTCCGGTAAATTTAAAGGATCATATTTTATAATAGAACTCTTTTATGAACTCTTGATGTG		1420	473	1893	exclude	15.3692	5.6411	8.14566	2.65132	0.245561	0.966598	-0.721037	3944	1436	5380	exclude	28.7941	10.7365	14.9729	5.1535	0.256057	0.729274	-0.473217	-0.597127
KIF11	ENSG00000138160	ENST00000260731.3	20	151	DS	KIF11_Ex20_DS	TTTTTTTAAAAATATTTACATCTCATACTTTAATTTTTACCTCTTATCTAATGTCCGTTAAAGGTACGACACCACAGAGGAAAAGTTATTTATACCCATCAACACTGGTAAGAACTGAACCACGTGAACATCTCCTTGATCAGCTGAAAAGGAAACAGCCTGAGCTGTTAATGATGCTAAACTGTTCAGAAAACAACAAAGAAGAGACAATTCCGTTAAATTTAAAGGATCATATTTTATAATAGAACTCTTTTATGAACTCTTGATGTG		4786	1706	6492	include	51.8006	20.3461	27.4543	9.56268	0.258332	0.966598	-0.708266	5891	2213	8104	exclude	43.0086	16.5458	22.3645	7.94199	0.262056	0.729274	-0.467218	-0.587742
KIF11	ENSG00000138160	ENST00000260731.3	20	151	REF	KIF11_Ex20_REF	TTTTTTTAAAAATATTTACATCTCATACTTTAATTTTTACCTCTTATCTAATGTCCGTTAAAGGTACGACACCACAGAGGAAAAGTTATTTATACCCATCAACACTGGTAAGAACTGAACCACGTGAACATCTCCTTGATCAGCTGAAAAGGAAACAGCCTGAGCTGTTAATGATGCTAAACTGTTCAGAAAACAACAAAGAAGAGACAATTCCGGTAAATTTAAAGGATCATATTTTATAATAGAACTCTTTTATGAACTCTTGATGTG		204	6011	6215	include	2.20796	71.6885	1.17022	33.6936	0.966434	0.966598	-0.000163796	2589	7350	9939	exclude	18.9016	54.9534	9.82882	26.3776	0.728534	0.729274	-0.000739932	-0.000451864
KIF11	ENSG00000138160	ENST00000260731.3	20	151	VAR	KIF11_c.2921C>T	TTTTTTTAAAAATATTTACATCTCATACTTTAATTTTTACCTCTTATCTAATGTCCGTTAAAGGTACGACACCACAGAGGAAAAGTTATTTATACCCATCAACACTGGTAAGAACTGAACCACGTGAACATCTCCTTGATCAGCTGAAAAGGAAACAGCCTGAGCTGTTAATGATGCTAAACTGTTCAGAAAACAACAAAGAAGAGACAATTCTGGTAAATTTAAAGGATCATATTTTATAATAGAACTCTTTTATGAACTCTTGATGTG		362	1254	1616	exclude	3.91806	14.9555	2.07657	7.02907	0.771947	0.966598	-0.194651	2343	279	2622	exclude	17.1056	2.08598	8.89491	1.00127	0.101178	0.729274	-0.628096	-0.411374
KIF11	ENSG00000138160	ENST00000260731.3	21	117	AS	KIF11_Ex21_AS	TGTTATACTCAAAGCTGCTGTTACTCTTGTGATGACTTTTAAGCCCTTGGACTTAGTCACTCATCCAGTTTCTTCTTTTATGATGTGGATGTAGAAGAGGCAGTTCTGGGGCAGTATACTGAAGAACCTCTAAGTCAAGAGCCATCTGTAGATGCTGGTGTGGATTGTTCATCAATTGGCGGGGTTCCATTTTTCCAGGTATGTCATATCAGATAACCCTTCCACATCTGATGTAAGTCATTCATTTACTATTCATTATAAAGGTATTGT		51383	230839	282222	include	556.137	2753.04	294.752	1293.93	0.814467	0.845322	-0.0308547	42734	119171	161905	include	311.989	891	162.234	427.68	0.724986	0.769366	-0.0443791	-0.0376169	No effect on exon inclusion detected		INCLUDE BOTH
KIF11	ENSG00000138160	ENST00000260731.3	21	117	DS	KIF11_Ex21_DS	TGTTATACTCAAAGCTGCTGTTACTCTTGTGATGACTTTTAAGCCCTTGGACTTAGTCACTCATCCAGTTTCTTCTTTTAGGATGTGGATGTAGAAGAGGCAGTTCTGGGGCAGTATACTGAAGAACCTCTAAGTCAAGAGCCATCTGTAGATGCTGGTGTGGATTGTTCATCAATTGGCGGGGTTCCATTTTTCCAGTTATGTCATATCAGATAACCCTTCCACATCTGATGTAAGTCATTCATTTACTATTCATTATAAAGGTATTGT		5651	63868	69519	include	61.1628	761.704	32.4163	358.001	0.91697	0.845322	0.0716484	11969	152560	164529	include	87.3824	1140.64	45.4389	547.506	0.923367	0.769366	0.154002	0.112825	No effect on exon inclusion detected		INCLUDE BOTH
KIF11	ENSG00000138160	ENST00000260731.3	21	117	REF	KIF11_Ex21_REF	TGTTATACTCAAAGCTGCTGTTACTCTTGTGATGACTTTTAAGCCCTTGGACTTAGTCACTCATCCAGTTTCTTCTTTTAGGATGTGGATGTAGAAGAGGCAGTTCTGGGGCAGTATACTGAAGAACCTCTAAGTCAAGAGCCATCTGTAGATGCTGGTGTGGATTGTTCATCAATTGGCGGGGTTCCATTTTTCCAGGTATGTCATATCAGATAACCCTTCCACATCTGATGTAAGTCATTCATTTACTATTCATTATAAAGGTATTGT		9919	55195	65114	include	107.357	658.268	56.8991	309.386	0.844659	0.845322	-0.000662939	38923	136839	175762	include	284.166	1023.1	147.766	491.087	0.7687	0.769366	-0.000665109	-0.000664024	No effect on exon inclusion detected		INCLUDE BOTH
KIF11	ENSG00000138160	ENST00000260731.3	21	117	VAR	KIF11_c.2932G>T	TGTTATACTCAAAGCTGCTGTTACTCTTGTGATGACTTTTAAGCCCTTGGACTTAGTCACTCATCCAGTTTCTTCTTTTAGGATGTGGATTTAGAAGAGGCAGTTCTGGGGCAGTATACTGAAGAACCTCTAAGTCAAGAGCCATCTGTAGATGCTGGTGTGGATTGTTCATCAATTGGCGGGGTTCCATTTTTCCAGGTATGTCATATCAGATAACCCTTCCACATCTGATGTAAGTCATTCATTTACTATTCATTATAAAGGTATTGT		34523	110938	145461	include	373.655	1323.07	198.037	621.843	0.758456	0.845322	-0.0868655	50101	129492	179593	include	365.774	968.166	190.202	464.72	0.70958	0.769366	-0.0597853	-0.0733254	No effect on exon inclusion detected		INCLUDE BOTH
LCA5	ENSG00000135338	ENST00000369846.4	5	97	AS	LCA5_Ex5_AS	ATGGTAAGAAAATACCAGATGACAAAGTGAGGGGTTTTGTTTTGTTTTAAGCAGAGGCTCTACTTCCTTAATTGTATTGCGTTTGTTTTCATGAAAAGGAGAGAGAACTGGATATAAAAAATATATATTCTAATCGTCTGCCAAAGTCCTCTCCAAATAAAGAGAAAGAACTTGCATTAAGAAAAAATGGTATGGTAAATATGATTGTTCAAAAACTGATATTATTGCTATTATTTAGTGATAGTACAATAATTCTGAAATGGAAGGGAA		2337	17	2354	exclude	25.2942	0.202746	13.4059	0.0952905	0.00705792	0.975917	-0.968859	33660	736	34396	include	245.742	5.50281	127.786	2.64135	0.0202515	0.709762	-0.68951	-0.829185
LCA5	ENSG00000135338	ENST00000369846.4	5	97	DS	LCA5_Ex5_DS	ATGGTAAGAAAATACCAGATGACAAAGTGAGGGGTTTTGTTTTGTTTTAAGCAGAGGCTCTACTTCCTTAATTGTATTGCGTTTGTTTTCAGGAAAAGGAGAGAGAACTGGATATAAAAAATATATATTCTAATCGTCTGCCAAAGTCCTCTCCAAATAAAGAGAAAGAACTTGCATTAAGAAAAAATGTTATGGTAAATATGATTGTTCAAAAACTGATATTATTGCTATTATTTAGTGATAGTACAATAATTCTGAAATGGAAGGGAA		756	4867	5623	include	8.18246	58.0449	4.3367	27.2811	0.86284	0.975917	-0.113077	5166	41185	46351	include	37.7156	307.926	19.6121	147.804	0.882854	0.709762	0.173093	0.0300078	No effect on exon inclusion detected		INCLUDE BOTH
LCA5	ENSG00000135338	ENST00000369846.4	5	97	REF	LCA5_Ex5_REF	ATGGTAAGAAAATACCAGATGACAAAGTGAGGGGTTTTGTTTTGTTTTAAGCAGAGGCTCTACTTCCTTAATTGTATTGCGTTTGTTTTCAGGAAAAGGAGAGAGAACTGGATATAAAAAATATATATTCTAATCGTCTGCCAAAGTCCTCTCCAAATAAAGAGAAAGAACTTGCATTAAGAAAAAATGGTATGGTAAATATGATTGTTCAAAAACTGATATTATTGCTATTATTTAGTGATAGTACAATAATTCTGAAATGGAAGGGAA		410	16917	17327	include	4.43758	201.756	2.35192	94.8252	0.975798	0.975917	-0.000119244	6157	15868	22025	include	44.9506	118.639	23.3743	56.9469	0.70899	0.709762	-0.00077198	-0.000445612	No effect on exon inclusion detected		INCLUDE BOTH
LCA5	ENSG00000135338	ENST00000369846.4	5	97	VAR	LCA5_c.908C>T	ATGGTAAGAAAATACCAGATGACAAAGTGAGGGGTTTTGTTTTGTTTTAAGCAGAGGCTCTACTTCCTTAATTGTATTGCGTTTGTTTTCAGGAAAAGGAGAGAGAACTGGATATAAAAAATATATATTCTAATCGTCTGCTAAAGTCCTCTCCAAATAAAGAGAAAGAACTTGCATTAAGAAAAAATGGTATGGTAAATATGATTGTTCAAAAACTGATATTATTGCTATTATTTAGTGATAGTACAATAATTCTGAAATGGAAGGGAA		5	1810	1815	exclude	0.0541168	21.5865	0.0286819	10.1456	0.997181	0.975917	0.0212641	8463	3545	12008	exclude	61.7861	26.5047	32.1287	12.7223	0.283656	0.709762	-0.426106	-0.202421
LRP5	ENSG00000162337	ENST00000294304.7	4	198	AS	LRP5_Ex4_AS	ACCCTCCTGATGGCTCCTCCACCCCGCTTCCCTGACTGCATGCAGAAGGTGGTGGAGGGCAGCCTGACGCACCCCTTCGCCCTGACGCTCTCCGGGGACACTCTGTACTGGACAGACTGGCAGACCCGCTCCATCCATGCCTGCAACAAGCGCACTGGGGGGAAGAGGAAGGAGATCCTGAGTGCCCTCTACTCACCCATGGACATCCAGGTGCTGAGCCAGGAGCGGCAGCCTTTCTGTGAGTGCCGGCTGGGGCGCGGGGGCGAGGGT		5032	65428	70460	include	54.4631	780.309	28.8655	366.745	0.927036	0.461495	0.465541	1856	8131	9987	exclude	13.5502	60.7926	7.04608	29.1805	0.8055	0.854062	-0.0485626	0.208489
LRP5	ENSG00000162337	ENST00000294304.7	4	198	DS	LRP5_Ex4_DS	ACCCTCCTGATGGCTCCTCCACCCCGCTTCCCTGACTGCAGGCAGAAGGTGGTGGAGGGCAGCCTGACGCACCCCTTCGCCCTGACGCTCTCCGGGGACACTCTGTACTGGACAGACTGGCAGACCCGCTCCATCCATGCCTGCAACAAGCGCACTGGGGGGAAGAGGAAGGAGATCCTGAGTGCCCTCTACTCACCCATGGACATCCAGGTGCTGAGCCAGGAGCGGCAGCCTTTCTTTGAGTGCCGGCTGGGGCGCGGGGGCGAGGGT		253	1440	1693	exclude	2.73831	17.1738	1.4513	8.07166	0.8476	0.461495	0.386105	6	2079	2085	exclude	0.0438044	15.5439	0.0227783	7.4611	0.996956	0.854062	0.142894	0.264499
LRP5	ENSG00000162337	ENST00000294304.7	4	198	REF	LRP5_Ex4_REF	ACCCTCCTGATGGCTCCTCCACCCCGCTTCCCTGACTGCAGGCAGAAGGTGGTGGAGGGCAGCCTGACGCACCCCTTCGCCCTGACGCTCTCCGGGGACACTCTGTACTGGACAGACTGGCAGACCCGCTCCATCCATGCCTGCAACAAGCGCACTGGGGGGAAGAGGAAGGAGATCCTGAGTGCCCTCTACTCACCCATGGACATCCAGGTGCTGAGCCAGGAGCGGCAGCCTTTCTGTGAGTGCCGGCTGGGGCGCGGGGGCGAGGGT		4223	3685	7908	include	45.707	43.9481	24.2247	20.6556	0.460237	0.461495	-0.00125758	710	4379	5089	exclude	5.18352	32.7402	2.69543	15.7153	0.853595	0.854062	-0.000467338	-0.000862457
LRP5	ENSG00000162337	ENST00000294304.7	4	198	VAR	LRP5_c.803G>C	ACCCTCCTGATGGCTCCTCCACCCCGCTTCCCTGACTGCAGGCAGAAGGTGGTGGAGGGCAGCCTGACGCACCCCTTCGCCCTGACGCTCTCCGGGGACACTCTGTACTGGACAGACTGGCAGACCCGCTCCATCCATGCCTGCAACAAGCGCACTGCGGGGAAGAGGAAGGAGATCCTGAGTGCCCTCTACTCACCCATGGACATCCAGGTGCTGAGCCAGGAGCGGCAGCCTTTCTGTGAGTGCCGGCTGGGGCGCGGGGGCGAGGGT		407	13939	14346	include	4.40511	166.24	2.33471	78.1326	0.970986	0.461495	0.509491	7720	21287	29007	include	56.3616	159.155	29.308	76.3946	0.722731	0.854062	-0.131331	0.18908	No effect on exon inclusion detected		INCLUDE BOTH
MAK	ENSG00000111837	ENST00000474039.1	7	171	AS	MAK_Ex7_AS	CATCCACCTTTGAAATTGCAATCAAAATTACCTCTTTTGTTCTCTATTTTCATATGTATCGTGCCCCTGAAGTTTTACTGAGATCTTCAGTTTATAGTTCTCCCATTGATGTGTGGGCTGTTGGAAGTATCATGGCTGAACTCTATATGTTAAGGCCACTTTTCCCAGGGACAAGTGAGGTCGATGAAATCTTTAAAATTTGCCAAGTTTTAGGGACTCCCAAAAAAGTAAGTACTCTTGTCCCTAAGTTGCTATAACTTTTGATTATTT		346882	13103	359985	include	3754.43	156.269	1989.85	73.4465	0.0355968	0.877693	-0.842096	228241	17306	245547	include	1666.33	129.391	866.489	62.1076	0.0668833	0.927073	-0.860189	-0.851143	Control shows strong effect on exon inclusion		INCLUDE BOTH
MAK	ENSG00000111837	ENST00000474039.1	7	171	DS	MAK_Ex7_DS	CATCCACCTTTGAAATTGCAATCAAAATTACCTCTTTTGTTCTCTATTTTCATAGGTATCGTGCCCCTGAAGTTTTACTGAGATCTTCAGTTTATAGTTCTCCCATTGATGTGTGGGCTGTTGGAAGTATCATGGCTGAACTCTATATGTTAAGGCCACTTTTCCCAGGGACAAGTGAGGTCGATGAAATCTTTAAAATTTGCCAAGTTTTAGGGACTCCCAAAAAATTAAGTACTCTTGTCCCTAAGTTGCTATAACTTTTGATTATTT		521059	26246	547305	include	5639.61	313.015	2988.99	147.117	0.0469108	0.877693	-0.830782	448095	56543	504638	include	3271.42	422.752	1701.14	202.921	0.106573	0.927073	-0.8205	-0.825641	Control shows strong effect on exon inclusion		INCLUDE BOTH
MAK	ENSG00000111837	ENST00000474039.1	7	171	REF	MAK_Ex7_REF	CATCCACCTTTGAAATTGCAATCAAAATTACCTCTTTTGTTCTCTATTTTCATAGGTATCGTGCCCCTGAAGTTTTACTGAGATCTTCAGTTTATAGTTCTCCCATTGATGTGTGGGCTGTTGGAAGTATCATGGCTGAACTCTATATGTTAAGGCCACTTTTCCCAGGGACAAGTGAGGTCGATGAAATCTTTAAAATTTGCCAAGTTTTAGGGACTCCCAAAAAAGTAAGTACTCTTGTCCCTAAGTTGCTATAACTTTTGATTATTT		29540	215844	245384	include	319.722	2574.2	169.453	1209.88	0.877148	0.877693	-0.000544362	23936	320678	344614	include	174.75	2397.6	90.8701	1150.85	0.926819	0.927073	-0.00025357	-0.000398966	No effect on exon inclusion detected		INCLUDE BOTH
MAK	ENSG00000111837	ENST00000474039.1	7	171	VAR	MAK_c.647T>C	CATCCACCTTTGAAATTGCAATCAAAATTACCTCTTTTGTTCTCTATTTTCATAGGTATCGTGCCCCTGAAGTTTTACTGAGATCTTCAGTTTATAGTTCTCCCATTGATGTGTGGGCTGTTGGAAGTATCATGGCTGAACTCTATATGTTAAGGCCACTTTTCCCAGGGACAAGTGAGGTCGATGAAATCTTTAAAATTTGCCAAGTTTCAGGGACTCCCAAAAAAGTAAGTACTCTTGTCCCTAAGTTGCTATAACTTTTGATTATTT		36535	234765	271300	include	395.431	2799.86	209.579	1315.93	0.862618	0.877693	-0.0150752	26862	169649	196511	include	196.112	1268.41	101.978	608.835	0.856533	0.927073	-0.0705397	-0.0428074	No effect on exon inclusion detected		INCLUDE BOTH
MAK	ENSG00000111837	ENST00000474039.1	11	149	AS	MAK_Ex11_AS	GTGCAGAGGGTGGGCGAGATCCTCTCGTTGTTCGTGCTGTAATGCTACCTTTCATTGGCTTTCAATGCTTCCAGAGCCAGTACCCTCAGGCTCCAACCACTCGACAGGGGAAAACAAGAGCTTACCTGCTGTTACTTCCCTAAAATCTGATTCCGAATTGTCAACTGCTCCAACCTCTAAACAGTACTACTTGAAACAATCAAGATATCTTCCAGGTAAGTAGAGCAAAGAAAATGTTTGCTGCTAACTAGAGTATAGATAGGTCAGGTT		6650	113506	120156	include	71.9753	1353.7	38.1469	636.238	0.943434	0.922656	0.0207788	9091	37905	46996	include	66.3709	283.402	34.5129	136.033	0.797633	0.80181	-0.00417714	0.00830084	No effect on exon inclusion detected		INCLUDE BOTH
MAK	ENSG00000111837	ENST00000474039.1	11	149	DS	MAK_Ex11_DS	GTGCAGAGGGTGGGCGAGATCCTCTCGTTGTTCGTGCTGTAATGCTACCTTTCATTGGCTTTCAAGGCTTCCAGAGCCAGTACCCTCAGGCTCCAACCACTCGACAGGGGAAAACAAGAGCTTACCTGCTGTTACTTCCCTAAAATCTGATTCCGAATTGTCAACTGCTCCAACCTCTAAACAGTACTACTTGAAACAATCAAGATATCTTCCAGTTAAGTAGAGCAAAGAAAATGTTTGCTGCTAACTAGAGTATAGATAGGTCAGGTT		62726	9590	72316	include	678.906	114.372	359.82	53.755	0.129976	0.922656	-0.792679	52023	42634	94657	include	379.806	318.759	197.499	153.005	0.436528	0.80181	-0.365282	-0.578981	Control shows effect on exon inclusion		INCLUDE BOTH
MAK	ENSG00000111837	ENST00000474039.1	11	149	REF	MAK_Ex11_REF	GTGCAGAGGGTGGGCGAGATCCTCTCGTTGTTCGTGCTGTAATGCTACCTTTCATTGGCTTTCAAGGCTTCCAGAGCCAGTACCCTCAGGCTCCAACCACTCGACAGGGGAAAACAAGAGCTTACCTGCTGTTACTTCCCTAAAATCTGATTCCGAATTGTCAACTGCTCCAACCTCTAAACAGTACTACTTGAAACAATCAAGATATCTTCCAGGTAAGTAGAGCAAAGAAAATGTTTGCTGCTAACTAGAGTATAGATAGGTCAGGTT		17020	206733	223753	include	184.214	2465.54	97.6332	1158.81	0.922294	0.922656	-0.00036196	47655	203186	250841	include	347.916	1519.15	180.916	729.192	0.801214	0.80181	-0.000595719	-0.00047884	No effect on exon inclusion detected		INCLUDE BOTH
MAK	ENSG00000111837	ENST00000474039.1	11	149	VAR	MAK_c.1405G>A	GTGCAGAGGGTGGGCGAGATCCTCTCGTTGTTCGTGCTGTAATGCTACCTTTCATTGGCTTTCAAGGCTTCCAGAGCCAGTACCCTCAGGCTCCAACCACTCGACAGGGGAAAACAAGAGCTTACCTGCTGTTACTTCCCTAAAATCTGATTCCAAATTGTCAACTGCTCCAACCTCTAAACAGTACTACTTGAAACAATCAAGATATCTTCCAGGTAAGTAGAGCAAAGAAAATGTTTGCTGCTAACTAGAGTATAGATAGGTCAGGTT		14315	191093	205408	include	154.936	2279.02	82.1163	1071.14	0.928796	0.922656	0.00614038	17464	208404	225868	include	127.5	1558.16	66.3	747.918	0.918572	0.80181	0.116762	0.0614512	No effect on exon inclusion detected		INCLUDE BOTH
MERTK	ENSG00000153208	ENST00000421804.2	5	87	AS	MERTK_Ex5_AS	ACCAAGAAATAAAATAATACAAAGACAACCATAGAATTGTAGTGAACAGCAGCCTGTTTCTCTGCTGCTGGTCTCATGAGTCTCCTTCCATTCCATGCCTGACGGAGATGGCGGTCTTCAGTTGTGAGGCCCACAATGACAAAGGGCTGACCGTGTCCAAGGGAGTGCAGATCAACATCAAAGGTAAGCAGCAAGGCTAGGCTCCCCATGCATGTTCTGGGAGCTGGTGAGGGTACAGCATGAGCTTGCAGCTGGCTGCCTGGGTGTGGA		1756	19321	21077	include	19.0058	230.426	10.0731	108.3	0.914904	0.99175	-0.0768454	18817	60341	79158	include	137.378	451.148	71.4365	216.551	0.751946	0.918247	-0.166301	-0.121573	No effect on exon inclusion detected		INCLUDE BOTH
MERTK	ENSG00000153208	ENST00000421804.2	5	87	DS	MERTK_Ex5_DS	ACCAAGAAATAAAATAATACAAAGACAACCATAGAATTGTAGTGAACAGCAGCCTGTTTCTCTGCTGCTGGTCTCATGAGTCTCCTTCCATTCCAGGCCTGACGGAGATGGCGGTCTTCAGTTGTGAGGCCCACAATGACAAAGGGCTGACCGTGTCCAAGGGAGTGCAGATCAACATCAAAGTTAAGCAGCAAGGCTAGGCTCCCCATGCATGTTCTGGGAGCTGGTGAGGGTACAGCATGAGCTTGCAGCTGGCTGCCTGGGTGTGGA		49	6397	6446	include	0.530344	76.292	0.281083	35.8572	0.992222	0.99175	0.000472421	3931	56268	60199	include	28.6992	420.696	14.9236	201.934	0.931183	0.918247	0.0129359	0.00670414	No effect on exon inclusion detected		INCLUDE BOTH
MERTK	ENSG00000153208	ENST00000421804.2	5	87	REF	MERTK_Ex5_REF	ACCAAGAAATAAAATAATACAAAGACAACCATAGAATTGTAGTGAACAGCAGCCTGTTTCTCTGCTGCTGGTCTCATGAGTCTCCTTCCATTCCAGGCCTGACGGAGATGGCGGTCTTCAGTTGTGAGGCCCACAATGACAAAGGGCTGACCGTGTCCAAGGGAGTGCAGATCAACATCAAAGGTAAGCAGCAAGGCTAGGCTCCCCATGCATGTTCTGGGAGCTGGTGAGGGTACAGCATGAGCTTGCAGCTGGCTGCCTGGGTGTGGA		346	42349	42695	include	3.74488	505.063	1.98479	237.38	0.991708	0.99175	-4.15165e-05	9080	107482	116562	include	66.2906	803.605	34.4711	385.73	0.917965	0.918247	-0.000281542	-0.000161529	No effect on exon inclusion detected		INCLUDE BOTH
MERTK	ENSG00000153208	ENST00000421804.2	5	87	VAR	MERTK_c.791C>G	ACCAAGAAATAAAATAATACAAAGACAACCATAGAATTGTAGTGAACAGCAGCCTGTTTCTCTGCTGCTGGTCTCATGAGTCTCCTTCCATTCCAGGCCTGACGGAGATGGCGGTCTTCAGTTGTGAGGGCCACAATGACAAAGGGCTGACCGTGTCCAAGGGAGTGCAGATCAACATCAAAGGTAAGCAGCAAGGCTAGGCTCCCCATGCATGTTCTGGGAGCTGGTGAGGGTACAGCATGAGCTTGCAGCTGGCTGCCTGGGTGTGGA		5609	74319	79928	include	60.7082	886.345	32.1754	416.582	0.928301	0.99175	-0.0634484	62	12004	12066	exclude	0.452645	89.7497	0.235375	43.0798	0.994566	0.918247	0.0763192	0.00643538
MERTK	ENSG00000153208	ENST00000421804.2	17	160	AS	MERTK_Ex17_AS	GACCAGTAATTTAAGGCATTGCCTCTGACGCTGCTGAAGACGTAACCTGCTCTCTGTATGTTGCGAGATGACATGACTGTCTGTGTTGCGGACTTCGGCCTCTCTAAGAAGATTTACAGTGGCGATTATTACCGCCAAGGCCGCATTGCTAAGATGCCTGTTAAATGGATCGCCATAGAAAGTCTTGCAGACCGAGTCTACACAAGTAAAAGTGATGTGGTATGTACACAGCTTTGATTCAGGGGTCCCACAGCACAAAGAGGAGGGCAT		46141	201873	248014	include	499.401	2407.58	264.682	1131.56	0.810433	0.767412	0.0430205	22556	289997	312553	include	164.675	2168.21	85.6311	1040.74	0.923976	0.780374	0.143602	0.0933115	No effect on exon inclusion detected		INCLUDE BOTH
MERTK	ENSG00000153208	ENST00000421804.2	17	160	DS	MERTK_Ex17_DS	GACCAGTAATTTAAGGCATTGCCTCTGACGCTGCTGAAGACGTAACCTGCTCTCTGTAGGTTGCGAGATGACATGACTGTCTGTGTTGCGGACTTCGGCCTCTCTAAGAAGATTTACAGTGGCGATTATTACCGCCAAGGCCGCATTGCTAAGATGCCTGTTAAATGGATCGCCATAGAAAGTCTTGCAGACCGAGTCTACACAAGTAAAAGTGATGTGTTATGTACACAGCTTTGATTCAGGGGTCCCACAGCACAAAGAGGAGGGCAT		213082	1980	215062	include	2306.26	23.6139	1222.32	11.0985	0.0089982	0.767412	-0.758414	160645	8932	169577	include	1172.83	66.7814	609.869	32.0551	0.0499359	0.780374	-0.730438	-0.744426	Control shows strong effect on exon inclusion		INCLUDE BOTH
MERTK	ENSG00000153208	ENST00000421804.2	17	160	REF	MERTK_Ex17_REF	GACCAGTAATTTAAGGCATTGCCTCTGACGCTGCTGAAGACGTAACCTGCTCTCTGTAGGTTGCGAGATGACATGACTGTCTGTGTTGCGGACTTCGGCCTCTCTAAGAAGATTTACAGTGGCGATTATTACCGCCAAGGCCGCATTGCTAAGATGCCTGTTAAATGGATCGCCATAGAAAGTCTTGCAGACCGAGTCTACACAAGTAAAAGTGATGTGGTATGTACACAGCTTTGATTCAGGGGTCCCACAGCACAAAGAGGAGGGCAT		62172	208870	271042	include	672.91	2491.03	356.642	1170.78	0.766508	0.767412	-0.00090462	60372	226073	286445	include	440.76	1690.27	229.195	811.329	0.779731	0.780374	-0.000642452	-0.000773536	No effect on exon inclusion detected		INCLUDE BOTH
MERTK	ENSG00000153208	ENST00000421804.2	17	160	VAR	MERTK_c.2195G>A	GACCAGTAATTTAAGGCATTGCCTCTGACGCTGCTGAAGACGTAACCTGCTCTCTGTAGGTTGCAAGATGACATGACTGTCTGTGTTGCGGACTTCGGCCTCTCTAAGAAGATTTACAGTGGCGATTATTACCGCCAAGGCCGCATTGCTAAGATGCCTGTTAAATGGATCGCCATAGAAAGTCTTGCAGACCGAGTCTACACAAGTAAAAGTGATGTGGTATGTACACAGCTTTGATTCAGGGGTCCCACAGCACAAAGAGGAGGGCAT		11916	90670	102586	include	128.971	1081.35	68.3547	508.235	0.88145	0.767412	0.114038	56701	79703	136404	include	413.959	595.911	215.258	286.037	0.570596	0.780374	-0.209778	-0.04787	No effect on exon inclusion detected		INCLUDE BOTH
MFRP	ENSG00000235718	ENST00000555262.1	6	131	AS	MFRP_Ex6_AS	CAAGGCCCAGGCAAGCTCCTCTCTGGCTGACCCTGCTCTTGGAGCCTCCCTCACCCCCAACCTGGCTTCTTGCATGGTTTGTGGAAGGGTGCCTCCCCCCACGCTCAACACCAATGCCAGCCACCTCCTGGTGGTCTTCGTCTCTGACAGCAGTGTGGAAGGATTTGGTTTCCATGCCTGGTACCAGGCTATGGCCCCTGGGCGCGGTGAGTGTGTTCCCACCTGCCTGTTGAGTGTCCACTTTCTTCCCCTCCACCCACTCCCAGTCCT		395908	25066	420974	include	4285.05	298.943	2271.08	140.503	0.0582618	0.360843	-0.302581	680742	102002	782744	include	4969.91	762.633	2584.35	366.064	0.124072	0.395265	-0.271193	-0.286887	No effect on exon inclusion detected		INCLUDE BOTH
MFRP	ENSG00000235718	ENST00000555262.1	6	131	DS	MFRP_Ex6_DS	CAAGGCCCAGGCAAGCTCCTCTCTGGCTGACCCTGCTCTTGGAGCCTCCCTCACCCCCAACCTGGCTTCTTGCAGGGTTTGTGGAAGGGTGCCTCCCCCCACGCTCAACACCAATGCCAGCCACCTCCTGGTGGTCTTCGTCTCTGACAGCAGTGTGGAAGGATTTGGTTTCCATGCCTGGTACCAGGCTATGGCCCCTGGGCGCGTTGAGTGTGTTCCCACCTGCCTGTTGAGTGTCCACTTTCTTCCCCTCCACCCACTCCCAGTCCT		902874	18871	921745	include	9772.13	225.06	5179.23	105.778	0.0200147	0.360843	-0.340828	1154842	175385	1330227	include	8431.19	1311.29	4384.22	629.42	0.125542	0.395265	-0.269723	-0.305276	Control shows effect on exon inclusion		INCLUDE BOTH
MFRP	ENSG00000235718	ENST00000555262.1	6	131	REF	MFRP_Ex6_REF	CAAGGCCCAGGCAAGCTCCTCTCTGGCTGACCCTGCTCTTGGAGCCTCCCTCACCCCCAACCTGGCTTCTTGCAGGGTTTGTGGAAGGGTGCCTCCCCCCACGCTCAACACCAATGCCAGCCACCTCCTGGTGGTCTTCGTCTCTGACAGCAGTGTGGAAGGATTTGGTTTCCATGCCTGGTACCAGGCTATGGCCCCTGGGCGCGGTGAGTGTGTTCCCACCTGCCTGTTGAGTGTCCACTTTCTTCCCCTCCACCCACTCCCAGTCCT		138422	79571	217993	include	1498.19	948.981	794.041	446.021	0.359676	0.360843	-0.00116649	227461	156684	384145	include	1660.63	1171.47	863.528	562.306	0.39437	0.395265	-0.000894707	-0.0010306	No effect on exon inclusion detected		INCLUDE BOTH
MFRP	ENSG00000235718	ENST00000555262.1	6	131	VAR	MFRP_c.733G>A	CAAGGCCCAGGCAAGCTCCTCTCTGGCTGACCCTGCTCTTGGAGCCTCCCTCACCCCCAACCTGGCTTCTTGCAGGGTTTGTGGAAGGGTGCCTCCCCCCACGCTCAACACCAATGCCAGCCACCTCCTGGTGGTCTTCGTCTCTGACAGCAGTGTGGAAGGATTTAGTTTCCATGCCTGGTACCAGGCTATGGCCCCTGGGCGCGGTGAGTGTGTTCCCACCTGCCTGTTGAGTGTCCACTTTCTTCCCCTCCACCCACTCCCAGTCCT		189803	8644	198447	include	2054.31	103.09	1088.78	48.4524	0.0426055	0.360843	-0.318237	96804	44491	141295	include	706.74	332.644	367.505	159.669	0.302877	0.395265	-0.0923873	-0.205312	No effect on exon inclusion detected		INCLUDE BOTH
MFRP	ENSG00000235718	ENST00000555262.1	7	126	AS	MFRP_Ex7_AS	CTTCCCCTCCACCCACTCCCAGTCCTGTCAAAGGGGTGGAGACTCCGGGCCTCCCTGACTCCTGGTGCCCACATCCATGGAGCTGTGCCCATGATGAGTTCCGCTGTGACCAGCTCATCTGCCTGCTACCTGACTCAGTGTGTGATGGTTTTGCCAACTGTGCTGACGGCAGTGATGAGACCAATTGCAGTGCCAAGTTCTCGGGTACGGGCCAGGCATGGGGGTCCTCTCTTCAGGCGTCTGATCTGGGTTCAAGCTGGGCTCCCCAGC		123869	16539	140408	include	1340.68	197.248	710.56	92.7064	0.115412	0.00590436	0.109507	528944	134746	663690	include	3861.68	1007.45	2008.07	483.575	0.194079	0.226255	-0.032176	0.0386657	No effect on exon inclusion detected		INCLUDE BOTH
MFRP	ENSG00000235718	ENST00000555262.1	7	126	DS	MFRP_Ex7_DS	CTTCCCCTCCACCCACTCCCAGTCCTGTCAAAGGGGTGGAGACTCCGGGCCTCCCTGACTCCTGGTGCCCACATCCAGGGAGCTGTGCCCATGATGAGTTCCGCTGTGACCAGCTCATCTGCCTGCTACCTGACTCAGTGTGTGATGGTTTTGCCAACTGTGCTGACGGCAGTGATGAGACCAATTGCAGTGCCAAGTTCTCGGTTACGGGCCAGGCATGGGGGTCCTCTCTTCAGGCGTCTGATCTGGGTTCAAGCTGGGCTCCCCAGC		125783	1694	127477	include	1361.39	20.203	721.539	9.49542	0.012989	0.00590436	0.00708465	274954	51760	326714	include	2007.36	386.991	1043.83	185.756	0.151072	0.226255	-0.0751826	-0.034049	No effect on exon inclusion detected		INCLUDE BOTH
MFRP	ENSG00000235718	ENST00000555262.1	7	126	REF	MFRP_Ex7_REF	CTTCCCCTCCACCCACTCCCAGTCCTGTCAAAGGGGTGGAGACTCCGGGCCTCCCTGACTCCTGGTGCCCACATCCAGGGAGCTGTGCCCATGATGAGTTCCGCTGTGACCAGCTCATCTGCCTGCTACCTGACTCAGTGTGTGATGGTTTTGCCAACTGTGCTGACGGCAGTGATGAGACCAATTGCAGTGCCAAGTTCTCGGGTACGGGCCAGGCATGGGGGTCCTCTCTTCAGGCGTCTGATCTGGGTTCAAGCTGGGCTCCCCAGC		313016	1893	314909	include	3387.88	22.5763	1795.58	10.6109	0.00587473	0.00590436	-2.96332e-05	356657	109912	466569	include	2603.86	821.773	1354	394.451	0.2256	0.226255	-0.00065486	-0.000342246	No effect on exon inclusion detected		INCLUDE BOTH
MFRP	ENSG00000235718	ENST00000555262.1	7	126	VAR	MFRP_c.898+5G>A	CTTCCCCTCCACCCACTCCCAGTCCTGTCAAAGGGGTGGAGACTCCGGGCCTCCCTGACTCCTGGTGCCCACATCCAGGGAGCTGTGCCCATGATGAGTTCCGCTGTGACCAGCTCATCTGCCTGCTACCTGACTCAGTGTGTGATGGTTTTGCCAACTGTGCTGACGGCAGTGATGAGACCAATTGCAGTGCCAAGTTCTCGGGTACAGGCCAGGCATGGGGGTCCTCTCTTCAGGCGTCTGATCTGGGTTCAAGCTGGGCTCCCCAGC		336718	1356	338074	include	3644.42	16.172	1931.54	7.60082	0.00391968	0.00590436	-0.00198468	1026284	45401	1071685	include	7492.62	339.447	3896.16	162.935	0.0401406	0.226255	-0.186114	-0.0940493	No effect on exon inclusion detected		INCLUDE BOTH
MFRP	ENSG00000235718	ENST00000555262.1	10	131	AS	MFRP_Ex10_AS	CAGGCCTGTGGGAGGCTGCAGTGCCCCCTCAGTCAGCCAGGGCTGGTGCCCAGAACAGCTGTCTGCTTTGGGCATGTTCTGTGGAGCAGAGCCACCCCCCCACCTCGTCTCCTCGCACCATGAGCTGGCTGTGCTGTTTAGGACAGATCATGGCATCAGCAGTGGAGGCTTCTCAGCCACCTACCTGGCCTTCAATGCCACGGAGAGTAGGTGCCCCTGGGCAAGTGGGTGGGGGCAGTAGAGGCACCTCCAGGGGGACAGACAAGGGCT		937193	18855	956048	include	10143.6	224.869	5376.09	105.688	0.0192799	0.0125108	0.0067691	643079	83251	726330	include	4694.94	622.438	2441.37	298.77	0.109035	0.0473318	0.0617028	0.034236	No effect on exon inclusion detected		INCLUDE BOTH
MFRP	ENSG00000235718	ENST00000555262.1	10	131	DS	MFRP_Ex10_DS	CAGGCCTGTGGGAGGCTGCAGTGCCCCCTCAGTCAGCCAGGGCTGGTGCCCAGAACAGCTGTCTGCTTTGGGCAGGTTCTGTGGAGCAGAGCCACCCCCCCACCTCGTCTCCTCGCACCATGAGCTGGCTGTGCTGTTTAGGACAGATCATGGCATCAGCAGTGGAGGCTTCTCAGCCACCTACCTGGCCTTCAATGCCACGGAGATTAGGTGCCCCTGGGCAAGTGGGTGGGGGCAGTAGAGGCACCTCCAGGGGGACAGACAAGGGCT		292872	484	293356	include	3169.86	5.77229	1680.02	2.71298	0.00161224	0.0125108	-0.0108986	301242	72677	373919	include	2199.29	543.38	1143.63	260.823	0.185711	0.0473318	0.13838	0.0637405	No effect on exon inclusion detected		INCLUDE BOTH
MFRP	ENSG00000235718	ENST00000555262.1	10	131	REF	MFRP_Ex10_REF	CAGGCCTGTGGGAGGCTGCAGTGCCCCCTCAGTCAGCCAGGGCTGGTGCCCAGAACAGCTGTCTGCTTTGGGCAGGTTCTGTGGAGCAGAGCCACCCCCCCACCTCGTCTCCTCGCACCATGAGCTGGCTGTGCTGTTTAGGACAGATCATGGCATCAGCAGTGGAGGCTTCTCAGCCACCTACCTGGCCTTCAATGCCACGGAGAGTAGGTGCCCCTGGGCAAGTGGGTGGGGGCAGTAGAGGCACCTCCAGGGGGACAGACAAGGGCT		390230	5034	395264	include	4223.6	60.0366	2238.51	28.2172	0.0124484	0.0125108	-6.23749e-05	442678	23179	465857	include	3231.87	173.301	1680.57	83.1846	0.0471633	0.0473318	-0.000168561	-0.000115468	No effect on exon inclusion detected		INCLUDE BOTH
MFRP	ENSG00000235718	ENST00000555262.1	10	131	VAR	MFRP_c.1160C>T	CAGGCCTGTGGGAGGCTGCAGTGCCCCCTCAGTCAGCCAGGGCTGGTGCCCAGAACAGCTGTCTGCTTTGGGCAGGTTCTGTGGAGCAGAGCCACCCCCCCACCTCGTCTTCTCGCACCATGAGCTGGCTGTGCTGTTTAGGACAGATCATGGCATCAGCAGTGGAGGCTTCTCAGCCACCTACCTGGCCTTCAATGCCACGGAGAGTAGGTGCCCCTGGGCAAGTGGGTGGGGGCAGTAGAGGCACCTCCAGGGGGACAGACAAGGGCT		392466	8236	400702	include	4247.8	98.2243	2251.33	46.1654	0.0200938	0.0125108	0.00758296	1466538	43550	1510088	include	10706.8	325.608	5567.53	156.292	0.0273055	0.0473318	-0.0200263	-0.00622169	No effect on exon inclusion detected		INCLUDE BOTH
MKS1	ENSG00000011143	ENST00000393119.2	14	108	AS	MKS1_Ex14_AS	TTGATCCTGGGCCTTGGTTCCCCTCAAGCAGTGCTGTCTCTTGGTGAAGGCCGCCTGTGACCTGGCCGCTTCTCTCCTTGCTCCCATATGCACTCCCGGAGTGGCCTGTGCTCTACTGTGAGGTCCTCTCGCTGGACTTCTGGCAGAGGTACCGTGTGGAAGGCTATGGGGCTGTGGTGCTGCCTGCCACTCCAGGTAACCGCTCGTCTCTGCCCTTCTGTGGCCCACATGCCCTAGGCCCTAAGAACAAGACTAACACTCGAATGCTTC		414054	12579	426633	include	4481.45	150.02	2375.17	70.5093	0.0288302	0.0118858	0.0169443	409372	34267	443639	include	2988.71	256.202	1554.13	122.977	0.0733269	0.168098	-0.094771	-0.0389134	No effect on exon inclusion detected		INCLUDE BOTH
MKS1	ENSG00000011143	ENST00000393119.2	14	108	DS	MKS1_Ex14_DS	TTGATCCTGGGCCTTGGTTCCCCTCAAGCAGTGCTGTCTCTTGGTGAAGGCCGCCTGTGACCTGGCCGCTTCTCTCCTTGCTCCCAGATGCACTCCCGGAGTGGCCTGTGCTCTACTGTGAGGTCCTCTCGCTGGACTTCTGGCAGAGGTACCGTGTGGAAGGCTATGGGGCTGTGGTGCTGCCTGCCACTCCAGTTAACCGCTCGTCTCTGCCCTTCTGTGGCCCACATGCCCTAGGCCCTAAGAACAAGACTAACACTCGAATGCTTC		239753	13575	253328	include	2594.93	161.898	1375.31	76.0922	0.0524266	0.0118858	0.0405407	344447	27943	372390	include	2514.71	208.92	1307.65	100.282	0.0712261	0.168098	-0.0968718	-0.0281655	No effect on exon inclusion detected		INCLUDE BOTH
MKS1	ENSG00000011143	ENST00000393119.2	14	108	REF	MKS1_Ex14_REF	TTGATCCTGGGCCTTGGTTCCCCTCAAGCAGTGCTGTCTCTTGGTGAAGGCCGCCTGTGACCTGGCCGCTTCTCTCCTTGCTCCCAGATGCACTCCCGGAGTGGCCTGTGCTCTACTGTGAGGTCCTCTCGCTGGACTTCTGGCAGAGGTACCGTGTGGAAGGCTATGGGGCTGTGGTGCTGCCTGCCACTCCAGGTAACCGCTCGTCTCTGCCCTTCTGTGGCCCACATGCCCTAGGCCCTAAGAACAAGACTAACACTCGAATGCTTC		211628	2592	214220	include	2290.53	30.9128	1213.98	14.529	0.0118265	0.0118858	-5.92963e-05	182542	38873	221415	include	1332.69	290.64	692.998	139.507	0.167575	0.168098	-0.000522989	-0.000291143	No effect on exon inclusion detected		INCLUDE BOTH
MKS1	ENSG00000011143	ENST00000393119.2	14	108	VAR	MKS1_c.1231C>T	TTGATCCTGGGCCTTGGTTCCCCTCAAGCAGTGCTGTCTCTTGGTGAAGGCCGCCTGTGACCTGGCCGCTTCTCTCCTTGCTCCCAGATGCACTCCCGGAGTGGCCTGTGCTCTACTGTGAGGTCCTCTCGCTGGACTTCTGGCAGAGGTACTGTGTGGAAGGCTATGGGGCTGTGGTGCTGCCTGCCACTCCAGGTAACCGCTCGTCTCTGCCCTTCTGTGGCCCACATGCCCTAGGCCCTAAGAACAAGACTAACACTCGAATGCTTC		42	6	48	exclude	0.454581	0.0715573	0.240928	0.0336319	0.122494	0.0118858	0.110608	23363	354	23717	include	170.567	2.64673	88.6948	1.27043	0.0141214	0.168098	-0.153977	-0.0216842
MKS1	ENSG00000011143	ENST00000393119.2	15	134	AS	MKS1_Ex15_AS	TCATTGCTGGGGAGTCAGTGAGGGGCCACATGCCCTTTCTGGACCTGGCCCCAGTCTTCTCTTCCCTTGCGCATGCTCACACACCCTGACAGTCTCCACGTGGAGACCTGTGGAGCTTGGCACGGTGGCTGAGCTGAGGAGGTTTTTCATTGGCGGTTCTCTGGAACTGGAGGACCTCTCCTATGTACGGATACCAGGATCCTTCAAGGTGACTTTTGTCTTTGGAGTGACTTCACGCTGAGAACTTATGGTCCTGTCCTTCTGTAGGAG		437940	943	438883	include	4739.98	11.2464	2512.19	5.28582	0.00209965	0.0684747	-0.0663751	151602	21596	173198	include	1106.8	161.466	575.539	77.5035	0.118681	0.176734	-0.0580531	-0.0622141	No effect on exon inclusion detected		INCLUDE BOTH
MKS1	ENSG00000011143	ENST00000393119.2	15	134	DS	MKS1_Ex15_DS	TCATTGCTGGGGAGTCAGTGAGGGGCCACATGCCCTTTCTGGACCTGGCCCCAGTCTTCTCTTCCCTTGCGCAGGCTCACACACCCTGACAGTCTCCACGTGGAGACCTGTGGAGCTTGGCACGGTGGCTGAGCTGAGGAGGTTTTTCATTGGCGGTTCTCTGGAACTGGAGGACCTCTCCTATGTACGGATACCAGGATCCTTCAAGTTGACTTTTGTCTTTGGAGTGACTTCACGCTGAGAACTTATGGTCCTGTCCTTCTGTAGGAG		360985	7436	368421	include	3907.07	88.6833	2070.75	41.6812	0.0197314	0.0684747	-0.0487433	352774	58023	410797	include	2575.51	433.818	1339.26	208.232	0.134561	0.176734	-0.0421729	-0.0454581	No effect on exon inclusion detected		INCLUDE BOTH
MKS1	ENSG00000011143	ENST00000393119.2	15	134	REF	MKS1_Ex15_REF	TCATTGCTGGGGAGTCAGTGAGGGGCCACATGCCCTTTCTGGACCTGGCCCCAGTCTTCTCTTCCCTTGCGCAGGCTCACACACCCTGACAGTCTCCACGTGGAGACCTGTGGAGCTTGGCACGGTGGCTGAGCTGAGGAGGTTTTTCATTGGCGGTTCTCTGGAACTGGAGGACCTCTCCTATGTACGGATACCAGGATCCTTCAAGGTGACTTTTGTCTTTGGAGTGACTTCACGCTGAGAACTTATGGTCCTGTCCTTCTGTAGGAG		277753	20789	298542	include	3006.22	247.934	1593.3	116.529	0.0681526	0.0684747	-0.000322136	202106	45725	247831	include	1475.52	341.87	767.271	164.097	0.17619	0.176734	-0.000544167	-0.000433152	No effect on exon inclusion detected		INCLUDE BOTH
MKS1	ENSG00000011143	ENST00000393119.2	15	134	VAR	MKS1_c.1364A>G	TCATTGCTGGGGAGTCAGTGAGGGGCCACATGCCCTTTCTGGACCTGGCCCCAGTCTTCTCTTCCCTTGCGCAGGCTCACACACCCTGACAGTCTCCACGTGGAGACCTGTGGAGCTTGGCACGGTGGCTGAGCTGAGGAGGTTTTTCATTGGCGGTTCTCTGGGACTGGAGGACCTCTCCTATGTACGGATACCAGGATCCTTCAAGGTGACTTTTGTCTTTGGAGTGACTTCACGCTGAGAACTTATGGTCCTGTCCTTCTGTAGGAG		170522	11363	181885	include	1845.62	135.518	978.179	63.6933	0.0611335	0.0684747	-0.00734124	83963	33550	117513	include	612.991	250.842	318.755	120.404	0.274169	0.176734	0.0974354	0.0450471	No effect on exon inclusion detected		INCLUDE BOTH
MKS1	ENSG00000011143	ENST00000393119.2	15	134	VAR	MKS1_c.1370A>G	TCATTGCTGGGGAGTCAGTGAGGGGCCACATGCCCTTTCTGGACCTGGCCCCAGTCTTCTCTTCCCTTGCGCAGGCTCACACACCCTGACAGTCTCCACGTGGAGACCTGTGGAGCTTGGCACGGTGGCTGAGCTGAGGAGGTTTTTCATTGGCGGTTCTCTGGAACTGGGGGACCTCTCCTATGTACGGATACCAGGATCCTTCAAGGTGACTTTTGTCTTTGGAGTGACTTCACGCTGAGAACTTATGGTCCTGTCCTTCTGTAGGAG		193541	8557	202098	include	2094.76	102.053	1110.22	47.9647	0.0414136	0.0684747	-0.0270612	195191	29748	224939	include	1425.04	222.415	741.019	106.759	0.125928	0.176734	-0.0508054	-0.0389333	No effect on exon inclusion detected		INCLUDE BOTH
MYO7A	ENSG00000137474	ENST00000409709.3	5	185	AS	MYO7A_Ex5_AS	GTCTCCCACATGGAATCAGCGAGCTCCCCATCTCTTGCTGCCCGCATACGTATACGGGCTCCATCCTGGTGGCTGTGAACCCCTACCAGCTGCTCTCCATCTACTCGCCAGAGCACATCCGCCAGTATACCAACAAGAAGATTGGGGAGATGCCCCCCCACATCTTTGCCATTGCTGACAACTGCTACTTCAACATGAAACGCAACAGCCGAGACCAGTGCTGCATCATCAGGTGGGCGGCCCAGCACCTGTGTGGAGCTCCAGGCTTAG		3375	21039	24414	include	36.5288	250.916	19.3603	117.93	0.858983	0.897927	-0.038944	2374	123809	126183	include	17.3319	925.676	9.0126	444.325	0.980119	0.998598	-0.0184781	-0.0287111	No effect on exon inclusion detected		INCLUDE BOTH
MYO7A	ENSG00000137474	ENST00000409709.3	5	185	DS	MYO7A_Ex5_DS	GTCTCCCACATGGAATCAGCGAGCTCCCCATCTCTTGCTGCCCGCAGACGTATACGGGCTCCATCCTGGTGGCTGTGAACCCCTACCAGCTGCTCTCCATCTACTCGCCAGAGCACATCCGCCAGTATACCAACAAGAAGATTGGGGAGATGCCCCCCCACATCTTTGCCATTGCTGACAACTGCTACTTCAACATGAAACGCAACAGCCGAGACCAGTGCTGCATCATCAGTTGGGCGGCCCAGCACCTGTGTGGAGCTCCAGGCTTAG		53116	26531	79647	include	574.893	316.414	304.694	148.715	0.327993	0.897927	-0.569934	13851	89388	103239	include	101.122	668.323	52.5836	320.795	0.859168	0.998598	-0.13943	-0.354682	Control shows effect on exon inclusion		INCLUDE BOTH
MYO7A	ENSG00000137474	ENST00000409709.3	5	185	REF	MYO7A_Ex5_REF	GTCTCCCACATGGAATCAGCGAGCTCCCCATCTCTTGCTGCCCGCAGACGTATACGGGCTCCATCCTGGTGGCTGTGAACCCCTACCAGCTGCTCTCCATCTACTCGCCAGAGCACATCCGCCAGTATACCAACAAGAAGATTGGGGAGATGCCCCCCCACATCTTTGCCATTGCTGACAACTGCTACTTCAACATGAAACGCAACAGCCGAGACCAGTGCTGCATCATCAGGTGGGCGGCCCAGCACCTGTGTGGAGCTCCAGGCTTAG		9222	82603	91825	include	99.813	985.141	52.9009	463.016	0.897462	0.897927	-0.000464824	58	43523	43581	include	0.423442	325.406	0.22019	156.195	0.998592	0.998598	-5.25405e-06	-0.000235039	No effect on exon inclusion detected		INCLUDE BOTH
MYO7A	ENSG00000137474	ENST00000409709.3	5	185	VAR	MYO7A_c.397C>A	GTCTCCCACATGGAATCAGCGAGCTCCCCATCTCTTGCTGCCCGCAGACGTATACGGGCTCCATCCTGGTGGCTGTGAACCCCTACCAGCTGCTCTCCATCTACTCGCCAGAGCACATCCGCCAGTATACCAACAAGAAGATTGGGGAGATGCCCCCCAACATCTTTGCCATTGCTGACAACTGCTACTTCAACATGAAACGCAACAGCCGAGACCAGTGCTGCATCATCAGGTGGGCGGCCCAGCACCTGTGTGGAGCTCCAGGCTTAG		5385	14194	19579	include	58.2838	169.281	30.8904	79.5619	0.720328	0.897927	-0.177599	20498	40885	61383	include	149.65	305.683	77.8182	146.728	0.653442	0.998598	-0.345156	-0.261377	No effect on exon inclusion detected		INCLUDE BOTH
MYO7A	ENSG00000137474	ENST00000409709.3	7	143	AS	MYO7A_Ex7_AS	TTCCGAGGGTGGGACCAGGCAGTGGGGCGGGAGCGGGCTTTGCCAGTGACACCCTACTCACTCCGCATCATTTGGGAATGCCAAGACCATCCGCAATGACAACTCAAGCCGTTTCGGAAAGTACATCGACATCCACTTCAACAAGCGGGGCGCCATCGAGGGCGCGAAGATTGAGCAGTACCTGCTGGAAAAGTCACGTGTCTGTCGCCAGGTGGGCCTGAGCCCCAGGGATGCAGGAATAGACCCAGGCCCCTGGCCTCAGGGGTCTGC		5073	15186	20259	include	54.9069	181.112	29.1007	85.1224	0.74523	0.894324	-0.149094	29565	26407	55972	include	215.846	197.436	112.24	94.7692	0.457802	0.627837	-0.170035	-0.159565	No effect on exon inclusion detected		INCLUDE BOTH
MYO7A	ENSG00000137474	ENST00000409709.3	7	143	DS	MYO7A_Ex7_DS	TTCCGAGGGTGGGACCAGGCAGTGGGGCGGGAGCGGGCTTTGCCAGTGACACCCTACTCACTCCGCAGCATTTGGGAATGCCAAGACCATCCGCAATGACAACTCAAGCCGTTTCGGAAAGTACATCGACATCCACTTCAACAAGCGGGGCGCCATCGAGGGCGCGAAGATTGAGCAGTACCTGCTGGAAAAGTCACGTGTCTGTCGCCAGTTGGGCCTGAGCCCCAGGGATGCAGGAATAGACCCAGGCCCCTGGCCTCAGGGGTCTGC		647	13249	13896	include	7.00271	158.01	3.71144	74.2649	0.952403	0.894324	0.0580792	8097	42877	50974	include	59.114	320.576	30.7393	153.877	0.833496	0.627837	0.205659	0.131869	No effect on exon inclusion detected		INCLUDE BOTH
MYO7A	ENSG00000137474	ENST00000409709.3	7	143	REF	MYO7A_Ex7_REF	TTCCGAGGGTGGGACCAGGCAGTGGGGCGGGAGCGGGCTTTGCCAGTGACACCCTACTCACTCCGCAGCATTTGGGAATGCCAAGACCATCCGCAATGACAACTCAAGCCGTTTCGGAAAGTACATCGACATCCACTTCAACAAGCGGGGCGCCATCGAGGGCGCGAAGATTGAGCAGTACCTGCTGGAAAAGTCACGTGTCTGTCGCCAGGTGGGCCTGAGCCCCAGGGATGCAGGAATAGACCCAGGCCCCTGGCCTCAGGGGTCTGC		1175	10125	11300	include	12.7174	120.753	6.74025	56.7539	0.893845	0.894324	-0.000479294	13607	24192	37799	include	99.341	180.875	51.6573	86.82	0.626962	0.627837	-0.000875358	-0.000677326	No effect on exon inclusion detected		INCLUDE BOTH
MYO7A	ENSG00000137474	ENST00000409709.3	7	143	VAR	MYO7A_c.614T>C	TTCCGAGGGTGGGACCAGGCAGTGGGGCGGGAGCGGGCTTTGCCAGTGACACCCTACTCACTCCGCAGCATTTGGGAATGCCAAGACCACCCGCAATGACAACTCAAGCCGTTTCGGAAAGTACATCGACATCCACTTCAACAAGCGGGGCGCCATCGAGGGCGCGAAGATTGAGCAGTACCTGCTGGAAAAGTCACGTGTCTGTCGCCAGGTGGGCCTGAGCCCCAGGGATGCAGGAATAGACCCAGGCCCCTGGCCTCAGGGGTCTGC		1675	1090	2765	exclude	18.1291	12.9996	9.60844	6.1098	0.388708	0.894324	-0.505616	833	10419	11252	exclude	6.08151	77.8992	3.16238	37.3916	0.92202	0.627837	0.294183	-0.105716
MYO7A	ENSG00000137474	ENST00000409709.3	11	120	AS	MYO7A_Ex11_AS	CGGAAAGTGGAGGGATCCGGGTGTGGGTGGAGGGAGGGGCAGGCTGGCAGGTGAGCACCTGGGGTGTTGCCTGTACCATGTGAACCCCCCAGACCTGATGAGCTGCCTGACTAGCCGCACCCTCATCACCCGCGGGGAGACGGTGTCCACCCCACTGAGCAGGGAACAGGCACTGGACGTGCGCGACGCCTTCGTAAAGGTGGGCTGGAGGGAAGGGGCCGCTTGCTCGCCCTACCCCTTGGGAAGTTGGGCTCTTGATGGGCAGGTGCC		73999	835	74834	include	800.918	9.95839	424.486	4.68044	0.0109059	0.0857238	-0.0748179	237162	48538	285700	include	1731.46	362.902	900.357	174.193	0.162108	0.015255	0.146853	0.0360174	No effect on exon inclusion detected		INCLUDE BOTH
MYO7A	ENSG00000137474	ENST00000409709.3	11	120	DS	MYO7A_Ex11_DS	CGGAAAGTGGAGGGATCCGGGTGTGGGTGGAGGGAGGGGCAGGCTGGCAGGTGAGCACCTGGGGTGTTGCCTGTACCAGGTGAACCCCCCAGACCTGATGAGCTGCCTGACTAGCCGCACCCTCATCACCCGCGGGGAGACGGTGTCCACCCCACTGAGCAGGGAACAGGCACTGGACGTGCGCGACGCCTTCGTAAAGTTGGGCTGGAGGGAAGGGGCCGCTTGCTCGCCCTACCCCTTGGGAAGTTGGGCTCTTGATGGGCAGGTGCC		233022	837	233859	include	2522.08	9.98224	1336.7	4.69165	0.0034976	0.0857238	-0.0822262	148063	76985	225048	include	1080.97	575.59	562.103	276.283	0.329542	0.015255	0.314286	0.11603	No effect on exon inclusion detected		INCLUDE BOTH
MYO7A	ENSG00000137474	ENST00000409709.3	11	120	REF	MYO7A_Ex11_REF	CGGAAAGTGGAGGGATCCGGGTGTGGGTGGAGGGAGGGGCAGGCTGGCAGGTGAGCACCTGGGGTGTTGCCTGTACCAGGTGAACCCCCCAGACCTGATGAGCTGCCTGACTAGCCGCACCCTCATCACCCGCGGGGAGACGGTGTCCACCCCACTGAGCAGGGAACAGGCACTGGACGTGCGCGACGCCTTCGTAAAGGTGGGCTGGAGGGAAGGGGCCGCTTGCTCGCCCTACCCCTTGGGAAGTTGGGCTCTTGATGGGCAGGTGCC		197247	18831	216078	include	2134.87	224.583	1131.48	105.554	0.0853279	0.0857238	-0.000395851	275141	4492	279633	include	2008.73	33.5851	1044.54	16.1208	0.0151989	0.015255	-5.61496e-05	-0.000226	No effect on exon inclusion detected		INCLUDE BOTH
MYO7A	ENSG00000137474	ENST00000409709.3	11	120	VAR	MYO7A_c.1126A>G	CGGAAAGTGGAGGGATCCGGGTGTGGGTGGAGGGAGGGGCAGGCTGGCAGGTGAGCACCTGGGGTGTTGCCTGTACCAGGTGAACCCCCCAGACCTGATGAGCTGCCTGACTAGCCGCACCCTCGTCACCCGCGGGGAGACGGTGTCCACCCCACTGAGCAGGGAACAGGCACTGGACGTGCGCGACGCCTTCGTAAAGGTGGGCTGGAGGGAAGGGGCCGCTTGCTCGCCCTACCCCTTGGGAAGTTGGGCTCTTGATGGGCAGGTGCC		176149	6263	182412	include	1906.52	74.6939	1010.46	35.1061	0.0335763	0.0857238	-0.0521475	538548	35484	574032	include	3931.79	265.301	2044.53	127.345	0.0586335	0.015255	0.0433784	-0.00438453	No effect on exon inclusion detected		INCLUDE BOTH
MYO7A	ENSG00000137474	ENST00000409709.3	11	120	VAR	MYO7A_c.1132C>T	CGGAAAGTGGAGGGATCCGGGTGTGGGTGGAGGGAGGGGCAGGCTGGCAGGTGAGCACCTGGGGTGTTGCCTGTACCAGGTGAACCCCCCAGACCTGATGAGCTGCCTGACTAGCCGCACCCTCATCACCTGCGGGGAGACGGTGTCCACCCCACTGAGCAGGGAACAGGCACTGGACGTGCGCGACGCCTTCGTAAAGGTGGGCTGGAGGGAAGGGGCCGCTTGCTCGCCCTACCCCTTGGGAAGTTGGGCTCTTGATGGGCAGGTGCC		518786	24863	543649	include	5615.01	296.522	2975.95	139.365	0.0447354	0.0857238	-0.0409883	344274	10328	354602	include	2513.45	77.2188	1306.99	37.065	0.0275769	0.015255	0.0123219	-0.0143332	No effect on exon inclusion detected		INCLUDE BOTH
MYO7A	ENSG00000137474	ENST00000409709.3	14	136	AS	MYO7A_Ex14_AS	GACATGGGCAGGGAGGGGAGTGGGGCCCATGGAGGAGAGGGTGGGCTCACAGCTGCCCCTCCACTCCCCATGGCACAGACACCACCATGTTACACAAGCTGAACTCCCAGCACAAGCTCAACGCCAACTACATCCCCCCCAAGAACAACCATGAGACCCAGTTTGGCATCAACCATTTTGCAGGCATCGTCTACTATGAGACCCAAGGTACAGAGGGCTGCCGGCTGTCTGTCACTCCCTGCCCGTGGCCCTGCCTTCCCCTGCTCCAGC		36156	2830	38986	include	391.329	33.7512	207.405	15.8631	0.0710495	0.00875135	0.0622982	348090	37779	385869	include	2541.31	282.46	1321.48	135.581	0.0930509	0.0746272	0.0184237	0.040361	No effect on exon inclusion detected		INCLUDE BOTH
MYO7A	ENSG00000137474	ENST00000409709.3	14	136	DS	MYO7A_Ex14_DS	GACATGGGCAGGGAGGGGAGTGGGGCCCATGGAGGAGAGGGTGGGCTCACAGCTGCCCCTCCACTCCCCAGGGCACAGACACCACCATGTTACACAAGCTGAACTCCCAGCACAAGCTCAACGCCAACTACATCCCCCCCAAGAACAACCATGAGACCCAGTTTGGCATCAACCATTTTGCAGGCATCGTCTACTATGAGACCCAAGTTACAGAGGGCTGCCGGCTGTCTGTCACTCCCTGCCCGTGGCCCTGCCTTCCCCTGCTCCAGC		156644	13636	170280	include	1695.41	162.626	898.569	76.4342	0.0783937	0.00875135	0.0696424	529790	26783	556573	include	3867.85	200.247	2011.28	96.1186	0.04561	0.0746272	-0.0290172	0.0203126	No effect on exon inclusion detected		INCLUDE BOTH
MYO7A	ENSG00000137474	ENST00000409709.3	14	136	REF	MYO7A_Ex14_REF	GACATGGGCAGGGAGGGGAGTGGGGCCCATGGAGGAGAGGGTGGGCTCACAGCTGCCCCTCCACTCCCCAGGGCACAGACACCACCATGTTACACAAGCTGAACTCCCAGCACAAGCTCAACGCCAACTACATCCCCCCCAAGAACAACCATGAGACCCAGTTTGGCATCAACCATTTTGCAGGCATCGTCTACTATGAGACCCAAGGTACAGAGGGCTGCCGGCTGTCTGTCACTCCCTGCCCGTGGCCCTGCCTTCCCCTGCTCCAGC		196342	1765	198107	include	2125.08	21.0498	1126.29	9.89339	0.00870755	0.00875135	-4.37967e-05	581070	49386	630456	include	4242.23	369.242	2205.96	177.236	0.074369	0.0746272	-0.000258179	-0.000150988	No effect on exon inclusion detected		INCLUDE BOTH
MYO7A	ENSG00000137474	ENST00000409709.3	14	136	VAR	MYO7A_c.1655A>G	GACATGGGCAGGGAGGGGAGTGGGGCCCATGGAGGAGAGGGTGGGCTCACAGCTGCCCCTCCACTCCCCAGGGCACAGACACCACCATGTTACACAAGCTGAACTCCCAGCACAAGCTCAACGCCAACTACATCCCCCCCAAGAACAACCATGAGACCCAGTTTGGCATCAGCCATTTTGCAGGCATCGTCTACTATGAGACCCAAGGTACAGAGGGCTGCCGGCTGTCTGTCACTCCCTGCCCGTGGCCCTGCCTTCCCCTGCTCCAGC		315	1076	1391	exclude	3.40936	12.8326	1.80696	6.03133	0.76947	0.00875135	0.760719	2069	11	2080	exclude	15.1052	0.0822431	7.85471	0.0394767	0.00500073	0.0746272	-0.0696264	0.345546
MYO7A	ENSG00000137474	ENST00000409709.3	19	95	AS	MYO7A_Ex19_AS	TCCCAGTGAAGGAAGAGCAGCCCCCACTGGGACTGAGCAGGTGGTCCTAGAGGAGACCTTGTGGGGCGCTGCTCAGGAGCTCTGCCTCCTATGACCACCATGACATGCTGCTGGAAGTGGAGCGGGACAAAGCCATCACCGACAGAGTCATCCTCCTTCAGAAAGTCATCCGGGGATTCAAAGACAGGTGCGTGTTCCCACCAGCTCCTCCCCTCCTCAGCCCACATACAGGTGTACGTGTGGTGTTTGGCTCTCCTCTGCTCTGCCCGC	EXCLUDE BLOCK	0.1	0.1	0.2	exclude	N/A	N/A	N/A	N/A	N/A	N/A	N/A	0.1	0.1	0.2	exclude	N/A	N/A	N/A	N/A	N/A	N/A	N/A	N/A
MYO7A	ENSG00000137474	ENST00000409709.3	19	95	DS	MYO7A_Ex19_DS	TCCCAGTGAAGGAAGAGCAGCCCCCACTGGGACTGAGCAGGTGGTCCTAGAGGAGACCTTGTGGGGCGCTGCTCAGGAGCTCTGCCTCCTAGGACCACCATGACATGCTGCTGGAAGTGGAGCGGGACAAAGCCATCACCGACAGAGTCATCCTCCTTCAGAAAGTCATCCGGGGATTCAAAGACAGTTGCGTGTTCCCACCAGCTCCTCCCCTCCTCAGCCCACATACAGGTGTACGTGTGGTGTTTGGCTCTCCTCTGCTCTGCCCGC	EXCLUDE BLOCK	0.1	0.1	0.2	exclude	N/A	N/A	N/A	N/A	N/A	N/A	N/A	0.1	0.1	0.2	exclude	N/A	N/A	N/A	N/A	N/A	N/A	N/A	N/A
MYO7A	ENSG00000137474	ENST00000409709.3	19	95	REF	MYO7A_Ex19_REF	TCCCAGTGAAGGAAGAGCAGCCCCCACTGGGACTGAGCAGGTGGTCCTAGAGGAGACCTTGTGGGGCGCTGCTCAGGAGCTCTGCCTCCTAGGACCACCATGACATGCTGCTGGAAGTGGAGCGGGACAAAGCCATCACCGACAGAGTCATCCTCCTTCAGAAAGTCATCCGGGGATTCAAAGACAGGTGCGTGTTCCCACCAGCTCCTCCCCTCCTCAGCCCACATACAGGTGTACGTGTGGTGTTTGGCTCTCCTCTGCTCTGCCCGC	EXCLUDE BLOCK	0.1	0.1	0.2	exclude	N/A	N/A	N/A	N/A	N/A	N/A	N/A	0.1	0.1	0.2	exclude	N/A	N/A	N/A	N/A	N/A	N/A	N/A	N/A
MYO7A	ENSG00000137474	ENST00000409709.3	19	95	VAR	MYO7A_c.2236G>A	TCCCAGTGAAGGAAGAGCAGCCCCCACTGGGACTGAGCAGGTGGTCCTAGAGGAGACCTTGTGGGGCGCTGCTCAGGAGCTCTGCCTCCTAGGACCACCATGACATGCTGCTGGAAGTGGAGCGGGACAAAGCCATCACCAACAGAGTCATCCTCCTTCAGAAAGTCATCCGGGGATTCAAAGACAGGTGCGTGTTCCCACCAGCTCCTCCCCTCCTCAGCCCACATACAGGTGTACGTGTGGTGTTTGGCTCTCCTCTGCTCTGCCCGC	EXCLUDE BLOCK	0.1	0.1	0.2	exclude	N/A	N/A	N/A	N/A	N/A	N/A	N/A	0.1	0.1	0.2	exclude	N/A	N/A	N/A	N/A	N/A	N/A	N/A	N/A
MYO7A	ENSG00000137474	ENST00000409709.3	20	85	AS	MYO7A_Ex20_AS	ACAGAGCTGGGACTCAGCGTGCCCTCCTGATCCCAAACCCACCTGTACCCTGGCTGCCTCTGGACACTGCTCACCCGCGCCACTACTGCTGTTTCATGTCTAACTTTCTGAAGCTGAAGAACGCTGCCACACTGATCCAGAGGCACTGGCGGGGTCACAACTGTAGGAAGAACTACGGGCTGGTGAGCCTCCCCATGGGCTGCTCTTGCCCAAACAGGCCTTTGAACCCAGCCTTGCTGCCATGGCAGTGGGACTGGCCTGCACCCAGGC		262988	3022	266010	include	2846.41	36.041	1508.6	16.9393	0.0111038	0.595361	-0.584257	131226	34174	165400	include	958.045	255.507	498.184	122.643	0.197548	0.793375	-0.595826	-0.590041	Control shows effect on exon inclusion		INCLUDE BOTH
MYO7A	ENSG00000137474	ENST00000409709.3	20	85	DS	MYO7A_Ex20_DS	ACAGAGCTGGGACTCAGCGTGCCCTCCTGATCCCAAACCCACCTGTACCCTGGCTGCCTCTGGACACTGCTCACCCGCGCCACTACTGCTGTTTCAGGTCTAACTTTCTGAAGCTGAAGAACGCTGCCACACTGATCCAGAGGCACTGGCGGGGTCACAACTGTAGGAAGAACTACGGGCTGTTGAGCCTCCCCATGGGCTGCTCTTGCCCAAACAGGCCTTTGAACCCAGCCTTGCTGCCATGGCAGTGGGACTGGCCTGCACCCAGGC		170466	3258	173724	include	1845.01	38.8556	977.858	18.2621	0.0183333	0.595361	-0.577027	162821	29406	192227	include	1188.71	219.858	618.13	105.532	0.14583	0.793375	-0.647544	-0.612286	Control shows strong effect on exon inclusion		INCLUDE BOTH
MYO7A	ENSG00000137474	ENST00000409709.3	20	85	ESS CNTRL	MYO7A_c.2367+2T>G	ACAGAGCTGGGACTCAGCGTGCCCTCCTGATCCCAAACCCACCTGTACCCTGGCTGCCTCTGGACACTGCTCACCCGCGCCACTACTGCTGTTTCAGGTCTAACTTTCTGAAGCTGAAGAACGCTGCCACACTGATCCAGAGGCACTGGCGGGGTCACAACTGTAGGAAGAACTACGGGCTGGGGAGCCTCCCCATGGGCTGCTCTTGCCCAAACAGGCCTTTGAACCCAGCCTTGCTGCCATGGCAGTGGGACTGGCCTGCACCCAGGC		24901	565	25466	include	269.512	6.73831	142.842	3.16701	0.0216906	0.595361	-0.57367	48216	2419	50635	include	352.012	18.086	183.046	8.68128	0.0452793	0.793375	-0.748095	-0.660883	Control shows strong effect on exon inclusion		INCLUDE BOTH
MYO7A	ENSG00000137474	ENST00000409709.3	20	85	REF	MYO7A_Ex20_REF	ACAGAGCTGGGACTCAGCGTGCCCTCCTGATCCCAAACCCACCTGTACCCTGGCTGCCTCTGGACACTGCTCACCCGCGCCACTACTGCTGTTTCAGGTCTAACTTTCTGAAGCTGAAGAACGCTGCCACACTGATCCAGAGGCACTGGCGGGGTCACAACTGTAGGAAGAACTACGGGCTGGTGAGCCTCCCCATGGGCTGCTCTTGCCCAAACAGGCCTTTGAACCCAGCCTTGCTGCCATGGCAGTGGGACTGGCCTGCACCCAGGC		8580	12854	21434	include	92.8644	153.3	49.2181	72.0508	0.594141	0.595361	-0.00121989	36807	148943	185750	include	268.718	1113.59	139.733	534.525	0.79276	0.793375	-0.000614521	-0.000917205	No effect on exon inclusion detected		INCLUDE BOTH
MYO7A	ENSG00000137474	ENST00000409709.3	20	85	VAR	MYO7A_c.2340T>G	ACAGAGCTGGGACTCAGCGTGCCCTCCTGATCCCAAACCCACCTGTACCCTGGCTGCCTCTGGACACTGCTCACCCGCGCCACTACTGCTGTTTCAGGTCTAACTTTCTGAAGCTGAAGAACGCTGCCACACTGATCCAGAGGCACTGGCGGGGGCACAACTGTAGGAAGAACTACGGGCTGGTGAGCCTCCCCATGGGCTGCTCTTGCCCAAACAGGCCTTTGAACCCAGCCTTGCTGCCATGGCAGTGGGACTGGCCTGCACCCAGGC		5495	112674	118169	include	59.4743	1343.77	31.5214	631.574	0.952463	0.595361	0.357103	6951	97190	104141	include	50.7474	726.655	26.3886	348.795	0.929665	0.793375	0.13629	0.246696	No effect on exon inclusion detected		INCLUDE BOTH
MYO7A	ENSG00000137474	ENST00000409709.3	27	128	AS	MYO7A_Ex27_AS	CCTCGGGTGCTGGTGCCCTGGCTGGCAGGGGAACACCCCTAACTTTACCTGCCCTGTCCTCTCCCTCTGGCCCATGTGACCAAGAGGCTGCATGACGGGGAGTCCACAGTGCAGGGCAACAGCATGCTGGAGGACCGGCCCACCTCCAACCTGGAGAAGCTGCACTTCATCATCGGCAATGGCATCCTGCGGCCAGCACTCCGGTCAGTGCCGGGAGGCGGGGACACCAGGGCCTGAAAGTCTTTTGGTGGCTGAGTGGTGCCTCTGTCA		9	5	14	exclude	N/A	N/A	N/A	N/A	N/A	N/A	N/A	21449	26	21475	include	156.593	0.194393	81.4285	0.0933086	0.00114458	0.885271	-0.884126	-0.884126
MYO7A	ENSG00000137474	ENST00000409709.3	27	128	DS	MYO7A_Ex27_DS	CCTCGGGTGCTGGTGCCCTGGCTGGCAGGGGAACACCCCTAACTTTACCTGCCCTGTCCTCTCCCTCTGGCCCAGGTGACCAAGAGGCTGCATGACGGGGAGTCCACAGTGCAGGGCAACAGCATGCTGGAGGACCGGCCCACCTCCAACCTGGAGAAGCTGCACTTCATCATCGGCAATGGCATCCTGCGGCCAGCACTCCGTTCAGTGCCGGGAGGCGGGGACACCAGGGCCTGAAAGTCTTTTGGTGGCTGAGTGGTGCCTCTGTCA		1	0.1	1.1	exclude	N/A	N/A	N/A	N/A	N/A	N/A	N/A	4	958	962	exclude	0.0292029	7.16263	0.0151855	3.43806	0.995603	0.885271	0.110331	0.110331
MYO7A	ENSG00000137474	ENST00000409709.3	27	128	REF	MYO7A_Ex27_REF	CCTCGGGTGCTGGTGCCCTGGCTGGCAGGGGAACACCCCTAACTTTACCTGCCCTGTCCTCTCCCTCTGGCCCAGGTGACCAAGAGGCTGCATGACGGGGAGTCCACAGTGCAGGGCAACAGCATGCTGGAGGACCGGCCCACCTCCAACCTGGAGAAGCTGCACTTCATCATCGGCAATGGCATCCTGCGGCCAGCACTCCGGTCAGTGCCGGGAGGCGGGGACACCAGGGCCTGAAAGTCTTTTGGTGGCTGAGTGGTGCCTCTGTCA		1945	2015	3960	exclude	21.0514	24.0313	11.1573	11.2947	0.503061	0.504327	-0.00126526	3401	27657	31058	include	24.8298	206.782	12.9115	99.2552	0.88489	0.885271	-0.000380867	-0.000823063
MYO7A	ENSG00000137474	ENST00000409709.3	27	128	VAR	MYO7A_c.3404C>A	CCTCGGGTGCTGGTGCCCTGGCTGGCAGGGGAACACCCCTAACTTTACCTGCCCTGTCCTCTCCCTCTGGCCCAGGTGACCAAGAGGCTGCATGACGGGGAGTACACAGTGCAGGGCAACAGCATGCTGGAGGACCGGCCCACCTCCAACCTGGAGAAGCTGCACTTCATCATCGGCAATGGCATCCTGCGGCCAGCACTCCGGTCAGTGCCGGGAGGCGGGGACACCAGGGCCTGAAAGTCTTTTGGTGGCTGAGTGGTGCCTCTGTCA		454	954	1408	exclude	4.9138	11.3776	2.60432	5.34748	0.672487	0.504327	0.16816	9	4363	4372	exclude	0.0657065	32.6206	0.0341674	15.6579	0.997823	0.885271	0.112552	0.140356
MYO7A	ENSG00000137474	ENST00000409709.3	34	127	AS	MYO7A_Ex34_AS	CTGGCCGTTATGAGATTGAGAAGGGCTGGGCCTGGGTGTGGGAGGCCTGCCTCTCAGTGCCTTGGTCTCGTCCCATGCCCCAGTCTCCCCAAGAACGACGTCATCGTGGCCGTCAACTGGACGGGTGTGTACTTTGTGGATGAGCAGGAGCAGGTACTTCTGGAGCTGTCCTTCCCAGAGATCATGGCCGTGTCCAGCAGCAGGTGAGGAGGCCCGCATGGAGATGCAGACAGACAGAGGGGAAGGAGAGGGGCTGGAGCTTCCCTGCGG	EXCLUDE BLOCK	0.1	0.1	0.2	exclude	N/A	N/A	N/A	N/A	N/A	N/A	N/A	0.1	0.1	0.2	exclude	N/A	N/A	N/A	N/A	N/A	N/A	N/A	N/A
MYO7A	ENSG00000137474	ENST00000409709.3	34	127	DS	MYO7A_Ex34_DS	CTGGCCGTTATGAGATTGAGAAGGGCTGGGCCTGGGTGTGGGAGGCCTGCCTCTCAGTGCCTTGGTCTCGTCCCAGGCCCCAGTCTCCCCAAGAACGACGTCATCGTGGCCGTCAACTGGACGGGTGTGTACTTTGTGGATGAGCAGGAGCAGGTACTTCTGGAGCTGTCCTTCCCAGAGATCATGGCCGTGTCCAGCAGCAGTTGAGGAGGCCCGCATGGAGATGCAGACAGACAGAGGGGAAGGAGAGGGGCTGGAGCTTCCCTGCGG	EXCLUDE BLOCK	0.1	0.1	0.2	exclude	N/A	N/A	N/A	N/A	N/A	N/A	N/A	0.1	0.1	0.2	exclude	N/A	N/A	N/A	N/A	N/A	N/A	N/A	N/A
MYO7A	ENSG00000137474	ENST00000409709.3	34	127	REF	MYO7A_Ex34_REF	CTGGCCGTTATGAGATTGAGAAGGGCTGGGCCTGGGTGTGGGAGGCCTGCCTCTCAGTGCCTTGGTCTCGTCCCAGGCCCCAGTCTCCCCAAGAACGACGTCATCGTGGCCGTCAACTGGACGGGTGTGTACTTTGTGGATGAGCAGGAGCAGGTACTTCTGGAGCTGTCCTTCCCAGAGATCATGGCCGTGTCCAGCAGCAGGTGAGGAGGCCCGCATGGAGATGCAGACAGACAGAGGGGAAGGAGAGGGGCTGGAGCTTCCCTGCGG	EXCLUDE BLOCK	0.1	0.1	0.2	exclude	N/A	N/A	N/A	N/A	N/A	N/A	N/A	0.1	0.1	0.2	exclude	N/A	N/A	N/A	N/A	N/A	N/A	N/A	N/A
MYO7A	ENSG00000137474	ENST00000409709.3	34	127	VAR	MYO7A_c.4471G>A	CTGGCCGTTATGAGATTGAGAAGGGCTGGGCCTGGGTGTGGGAGGCCTGCCTCTCAGTGCCTTGGTCTCGTCCCAGGCCCCAGTCTCCCCAAGAACGACGTCATCATGGCCGTCAACTGGACGGGTGTGTACTTTGTGGATGAGCAGGAGCAGGTACTTCTGGAGCTGTCCTTCCCAGAGATCATGGCCGTGTCCAGCAGCAGGTGAGGAGGCCCGCATGGAGATGCAGACAGACAGAGGGGAAGGAGAGGGGCTGGAGCTTCCCTGCGG	EXCLUDE BLOCK	0.1	0.1	0.2	exclude	N/A	N/A	N/A	N/A	N/A	N/A	N/A	0.1	0.1	0.2	exclude	N/A	N/A	N/A	N/A	N/A	N/A	N/A	N/A
MYO7A	ENSG00000137474	ENST00000409709.3	38	158	AS	MYO7A_Ex38_AS	GGGTTTCTCCCCGGGGCTGCCAGCGATGGGGCGTTGCTGACGGTCCCTGTGCTGCGGCATGCCCCCACCCAAGCACACGCTGAGCCGTGTCATGGTGTCCAAGGCCCGAGGCAAGGACCGGCTGTGGAGCCACACGCGGGAACCGCTCAAGCAGGCGCTGCTCAAGAAGCTCCTGGGCAGTGAGGAGCTCTCGCAGGAGGCCTGCCTGGCCTTCATTGATATCCGTGCCACTGGGCTGTGCCCAGGGGAGCCAGGGACCGGGCAGGGCCT		53887	54	53941	include	583.238	0.644016	309.116	0.302687	0.000978244	0.000798287	0.000179958	211154	9061	220215	include	1541.58	67.7459	801.62	32.518	0.038984	0.0102542	0.0287298	0.0144549	No effect on exon inclusion detected		INCLUDE BOTH
MYO7A	ENSG00000137474	ENST00000409709.3	38	158	DS	MYO7A_Ex38_DS	GGGTTTCTCCCCGGGGCTGCCAGCGATGGGGCGTTGCTGACGGTCCCTGTGCTGCGGCAGGCCCCCACCCAAGCACACGCTGAGCCGTGTCATGGTGTCCAAGGCCCGAGGCAAGGACCGGCTGTGGAGCCACACGCGGGAACCGCTCAAGCAGGCGCTGCTCAAGAAGCTCCTGGGCAGTGAGGAGCTCTCGCAGGAGGCCTGCCTGGCCTTCATTGCTATCCGTGCCACTGGGCTGTGCCCAGGGGAGCCAGGGACCGGGCAGGGCCT		30689	24	30713	include	332.158	0.286229	176.044	0.134528	0.000763589	0.000798287	-3.46983e-05	98230	1121	99351	include	717.15	8.38132	372.918	4.02303	0.0106728	0.0102542	0.000418664	0.000191983	No effect on exon inclusion detected		INCLUDE BOTH
MYO7A	ENSG00000137474	ENST00000409709.3	38	158	REF	MYO7A_Ex38_REF	GGGTTTCTCCCCGGGGCTGCCAGCGATGGGGCGTTGCTGACGGTCCCTGTGCTGCGGCAGGCCCCCACCCAAGCACACGCTGAGCCGTGTCATGGTGTCCAAGGCCCGAGGCAAGGACCGGCTGTGGAGCCACACGCGGGAACCGCTCAAGCAGGCGCTGCTCAAGAAGCTCCTGGGCAGTGAGGAGCTCTCGCAGGAGGCCTGCCTGGCCTTCATTGATATCCGTGCCACTGGGCTGTGCCCAGGGGAGCCAGGGACCGGGCAGGGCCT		29503	24	29527	include	319.322	0.286229	169.24	0.134528	0.00079426	0.000798287	-4.02697e-06	76932	840	77772	include	561.66	6.28038	292.063	3.01458	0.0102162	0.0102542	-3.79338e-05	-2.09804e-05	No effect on exon inclusion detected		INCLUDE BOTH
MYO7A	ENSG00000137474	ENST00000409709.3	38	158	VAR	MYO7A_c.5227C>T	GGGTTTCTCCCCGGGGCTGCCAGCGATGGGGCGTTGCTGACGGTCCCTGTGCTGCGGCAGGCCCCCACCCAAGCACACGCTGAGCCGTGTCATGGTGTCCAAGGCCCGAGGCAAGGACTGGCTGTGGAGCCACACGCGGGAACCGCTCAAGCAGGCGCTGCTCAAGAAGCTCCTGGGCAGTGAGGAGCTCTCGCAGGAGGCCTGCCTGGCCTTCATTGATATCCGTGCCACTGGGCTGTGCCCAGGGGAGCCAGGGACCGGGCAGGGCCT		75180	42	75222	include	813.7	0.500901	431.261	0.235424	0.000545598	0.000798287	-0.000252689	125101	11098	136199	include	913.328	82.9758	474.931	39.8284	0.0773729	0.0102542	0.0671187	0.033433	No effect on exon inclusion detected		INCLUDE BOTH
MYO7A	ENSG00000137474	ENST00000409709.3	38	158	VAR	MYO7A_c.5291A>G	GGGTTTCTCCCCGGGGCTGCCAGCGATGGGGCGTTGCTGACGGTCCCTGTGCTGCGGCAGGCCCCCACCCAAGCACACGCTGAGCCGTGTCATGGTGTCCAAGGCCCGAGGCAAGGACCGGCTGTGGAGCCACACGCGGGAACCGCTCAAGCAGGCGCTGCTCAAGAAGCTCCTGGGCAGTGGGGAGCTCTCGCAGGAGGCCTGCCTGGCCTTCATTGATATCCGTGCCACTGGGCTGTGCCCAGGGGAGCCAGGGACCGGGCAGGGCCT		38910	19	38929	include	421.137	0.226598	223.203	0.106501	0.000476923	0.000798287	-0.000321364	73371	5034	78405	include	535.662	37.6374	278.544	18.066	0.0609082	0.0102542	0.050654	0.0251663	No effect on exon inclusion detected		INCLUDE BOTH
MYO7A	ENSG00000137474	ENST00000409709.3	39	154	AS	MYO7A_Ex39_AS	CCTCCGGACCCCAGGCCAGTGCTCCCTCTATTCGGCACAAGCCCTTCCTTGACAGTCCCCATCTGTGCTCAAGTACATGGGCGACTACCCGTCCAAGAGGACACGCTCCGTCAACGAGCTCACCGACCAGATCTTTGAGGGTCCCCTGAAAGCCGAGCCCCTGAAGGACGAGGCATATGTGCAGATCCTGAAGCAGCTGACCGACAACCACATCAGGTGAGCCAGGCACAGTGGGCGGATGAGGGGCAGACCTCACCTGCTGTGACGGGC	EXCLUDE BLOCK	0.1	0.1	0.2	exclude	N/A	N/A	N/A	N/A	N/A	N/A	N/A	0.1	0.1	0.2	exclude	N/A	N/A	N/A	N/A	N/A	N/A	N/A	N/A
MYO7A	ENSG00000137474	ENST00000409709.3	39	154	DS	MYO7A_Ex39_DS	CCTCCGGACCCCAGGCCAGTGCTCCCTCTATTCGGCACAAGCCCTTCCTTGACAGTCCCCAGCTGTGCTCAAGTACATGGGCGACTACCCGTCCAAGAGGACACGCTCCGTCAACGAGCTCACCGACCAGATCTTTGAGGGTCCCCTGAAAGCCGAGCCCCTGAAGGACGAGGCATATGTGCAGATCCTGAAGCAGCTGACCGACAACCACATCAGTTGAGCCAGGCACAGTGGGCGGATGAGGGGCAGACCTCACCTGCTGTGACGGGC	EXCLUDE BLOCK	0.1	0.1	0.2	exclude	N/A	N/A	N/A	N/A	N/A	N/A	N/A	0.1	0.1	0.2	exclude	N/A	N/A	N/A	N/A	N/A	N/A	N/A	N/A
MYO7A	ENSG00000137474	ENST00000409709.3	39	154	REF	MYO7A_Ex39_REF	CCTCCGGACCCCAGGCCAGTGCTCCCTCTATTCGGCACAAGCCCTTCCTTGACAGTCCCCAGCTGTGCTCAAGTACATGGGCGACTACCCGTCCAAGAGGACACGCTCCGTCAACGAGCTCACCGACCAGATCTTTGAGGGTCCCCTGAAAGCCGAGCCCCTGAAGGACGAGGCATATGTGCAGATCCTGAAGCAGCTGACCGACAACCACATCAGGTGAGCCAGGCACAGTGGGCGGATGAGGGGCAGACCTCACCTGCTGTGACGGGC	EXCLUDE BLOCK	0.1	0.1	0.2	exclude	N/A	N/A	N/A	N/A	N/A	N/A	N/A	0.1	2	2.1	exclude	N/A	N/A	N/A	N/A	N/A	N/A	N/A	N/A
MYO7A	ENSG00000137474	ENST00000409709.3	39	154	VAR	MYO7A_c.5434G>A	CCTCCGGACCCCAGGCCAGTGCTCCCTCTATTCGGCACAAGCCCTTCCTTGACAGTCCCCAGCTGTGCTCAAGTACATGGGCGACTACCCGTCCAAGAGGACACGCTCCGTCAACGAGCTCACCGACCAGATCTTTGAGGGTCCCCTGAAAGCCGAGCCCCTGAAGGACAAGGCATATGTGCAGATCCTGAAGCAGCTGACCGACAACCACATCAGGTGAGCCAGGCACAGTGGGCGGATGAGGGGCAGACCTCACCTGCTGTGACGGGC	EXCLUDE BLOCK	14	131	145	include	0.151527	1.56233	0.0803093	0.734297				204	2779	2983	include	1.48935	20.7776	0.774461	9.97325				N/A	low coverage
MYO7A	ENSG00000137474	ENST00000409709.3	42	114	AS	MYO7A_Ex42_AS	AGGAGGCATAGCCAGAGGGGCCCGGGAGGACCAGGTCCCGGGAAAGGCCCTGCAGGAGCCCAGTGCTCACTGCCCCTCCCATGCCTTCGAAGTGGAGTCCAGCACCAAGGCCAAGGACTTCTGCCAGAACATCGCCACCAGGCTGCTCCTCAAGTCCTCAGAGGGATTCAGCCTCTTTGTCAAAATTGCAGACAAGGTGGGTCCTTTGCCACCTTCGCCAAGGTGGGAGATTTGCTGGGGCCATAGGAACTTACGGACAGCAGACGGAAG		1826	130469	132295	include	19.7634	1556	10.4746	731.321	0.985879	0.0197132	0.966166	46	2424	2470	exclude	0.335833	18.1234	0.174633	8.69923	0.98032	0.999213	-0.0188928	0.473637
MYO7A	ENSG00000137474	ENST00000409709.3	42	114	DS	MYO7A_Ex42_DS	AGGAGGCATAGCCAGAGGGGCCCGGGAGGACCAGGTCCCGGGAAAGGCCCTGCAGGAGCCCAGTGCTCACTGCCCCTCCCAGGCCTTCGAAGTGGAGTCCAGCACCAAGGCCAAGGACTTCTGCCAGAACATCGCCACCAGGCTGCTCCTCAAGTCCTCAGAGGGATTCAGCCTCTTTGTCAAAATTGCAGACAAGTTGGGTCCTTTGCCACCTTCGCCAAGGTGGGAGATTTGCTGGGGCCATAGGAACTTACGGACAGCAGACGGAAG		12920	1118	14038	include	139.838	13.3335	74.114	6.26675	0.0779633	0.0197132	0.0582501	2220	1780	4000	exclude	16.2076	13.3084	8.42796	6.38805	0.431158	0.999213	-0.568055	-0.254902
MYO7A	ENSG00000137474	ENST00000409709.3	42	114	REF	MYO7A_Ex42_REF	AGGAGGCATAGCCAGAGGGGCCCGGGAGGACCAGGTCCCGGGAAAGGCCCTGCAGGAGCCCAGTGCTCACTGCCCCTCCCAGGCCTTCGAAGTGGAGTCCAGCACCAAGGCCAAGGACTTCTGCCAGAACATCGCCACCAGGCTGCTCCTCAAGTCCTCAGAGGGATTCAGCCTCTTTGTCAAAATTGCAGACAAGGTGGGTCCTTTGCCACCTTCGCCAAGGTGGGAGATTTGCTGGGGCCATAGGAACTTACGGACAGCAGACGGAAG		1807	37	1844	exclude	19.5578	0.44127	10.3656	0.207397	0.0196156	0.0197132	-9.75705e-05	6	8031	8037	exclude	0.0438044	60.045	0.0227783	28.8216	0.99921	0.999213	-2.94919e-06	-5.02598e-05
MYO7A	ENSG00000137474	ENST00000409709.3	42	114	VAR	MYO7A_c.5786A>G	AGGAGGCATAGCCAGAGGGGCCCGGGAGGACCAGGTCCCGGGAAAGGCCCTGCAGGAGCCCAGTGCTCACTGCCCCTCCCAGGCCTTCGAAGTGGAGTCCAGCACCAAGGCCAAGGACTTCTGCCGGAACATCGCCACCAGGCTGCTCCTCAAGTCCTCAGAGGGATTCAGCCTCTTTGTCAAAATTGCAGACAAGGTGGGTCCTTTGCCACCTTCGCCAAGGTGGGAGATTTGCTGGGGCCATAGGAACTTACGGACAGCAGACGGAAG		841	0.1	841.1	exclude	9.10244	0.00119262	4.82429	0.000560532	0.000116176	0.0197132	-0.019597	4	2489	2493	exclude	0.0292029	18.6094	0.0151855	8.9325	0.998303	0.999213	-0.000910398	-0.0102537
MYO7A	ENSG00000137474	ENST00000409709.3	47	84	AS	MYO7A_Ex47_AS	CTGACTTTATCCCAGCTGGGGCCAGGCTTCATTCCTGTCCCCAAATGCTTTTCTTGCTCTGGGCCCCCATCTGATGCCTTCTCATCTTTTTTTCTATCAAACTACGGAGCCAAACTTCCCTGAGATCCTCCTAATTGCCATCAACAAGTATGGGGTCAGCCTCATCGATCCCAAAACGAAGGTGAGCAGGGATAAGGCAGCAAGTGGGGGCGGGCTTCTCTGCCTGAACCACAGACACGGTCCCAGAACGAACCCCACAAGCCCTCCTAG		80128	70886	151014	include	867.254	845.402	459.645	397.339	0.463648	0.944579	-0.480931	35490	76308	111798	include	259.103	570.528	134.733	273.853	0.670245	0.924039	-0.253793	-0.367362	Control shows effect on exon inclusion		INCLUDE BOTH
MYO7A	ENSG00000137474	ENST00000409709.3	47	84	DS	MYO7A_Ex47_DS	CTGACTTTATCCCAGCTGGGGCCAGGCTTCATTCCTGTCCCCAAATGCTTTTCTTGCTCTGGGCCCCCATCTGATGCCTTCTCATCTTTTTTTCTAGCAAACTACGGAGCCAAACTTCCCTGAGATCCTCCTAATTGCCATCAACAAGTATGGGGTCAGCCTCATCGATCCCAAAACGAAGTTGAGCAGGGATAAGGCAGCAAGTGGGGGCGGGCTTCTCTGCCTGAACCACAGACACGGTCCCAGAACGAACCCCACAAGCCCTCCTAG		6588	75406	81994	include	71.3043	899.308	37.7913	422.675	0.917928	0.944579	-0.0266508	11951	41750	53701	include	87.251	312.15	45.3705	149.832	0.767572	0.924039	-0.156467	-0.0915587	No effect on exon inclusion detected		INCLUDE BOTH
MYO7A	ENSG00000137474	ENST00000409709.3	47	84	REF	MYO7A_Ex47_REF	CTGACTTTATCCCAGCTGGGGCCAGGCTTCATTCCTGTCCCCAAATGCTTTTCTTGCTCTGGGCCCCCATCTGATGCCTTCTCATCTTTTTTTCTAGCAAACTACGGAGCCAAACTTCCCTGAGATCCTCCTAATTGCCATCAACAAGTATGGGGTCAGCCTCATCGATCCCAAAACGAAGGTGAGCAGGGATAAGGCAGCAAGTGGGGGCGGGCTTCTCTGCCTGAACCACAGACACGGTCCCAGAACGAACCCCACAAGCCCTCCTAG		7426	128872	136298	include	80.3742	1536.96	42.5984	722.369	0.944314	0.944579	-0.000265554	12687	162649	175336	include	92.6243	1216.07	48.1647	583.713	0.923775	0.924039	-0.000263251	-0.000264403	No effect on exon inclusion detected		INCLUDE BOTH
MYO7A	ENSG00000137474	ENST00000409709.3	47	84	VAR	MYO7A_c.6362C>T	CTGACTTTATCCCAGCTGGGGCCAGGCTTCATTCCTGTCCCCAAATGCTTTTCTTGCTCTGGGCCCCCATCTGATGCCTTCTCATCTTTTTTTCTAGCAAACTATGGAGCCAAACTTCCCTGAGATCCTCCTAATTGCCATCAACAAGTATGGGGTCAGCCTCATCGATCCCAAAACGAAGGTGAGCAGGGATAAGGCAGCAAGTGGGGGCGGGCTTCTCTGCCTGAACCACAGACACGGTCCCAGAACGAACCCCACAAGCCCTCCTAG		18042	38000	56042	include	195.275	453.196	103.496	213.002	0.672997	0.944579	-0.271582	10707	49363	60070	include	78.1689	369.07	40.6478	177.153	0.813372	0.924039	-0.110667	-0.191124	No effect on exon inclusion detected		INCLUDE BOTH
NPHP3	ENSG00000113971	ENST00000337331.5	5	134	AS	NPHP3_Ex5_AS	TTTTTAAAACTTTTTTAGAATGATCAAATGTGTTCTGGTAATTTTTTCATGAACTTGAGAAATTTTATTTTCATATGACTGGGATATTGCTGTAGCTAGTTTATTACAAGTTACTCCTCTGTTTTCACATTCTCTGTGGAGTAACACTGTCAGATGTTACCTCATTTATACAGATGAAACCCAGCCTGAGATGGATCTTTTCCTTAAGGTGAGGATATTTATAAATTCTGTATCAACCAATTTAAAATATAAGTTAATATTATATTCTGT		11416	32	11448	include	123.559	0.381639	65.4865	0.17937	0.00273156	0.67107	-0.668339	29540	1129	30669	include	215.663	8.44113	112.145	4.05174	0.0348697	0.56001	-0.525141	-0.59674	Control shows effect on exon inclusion		INCLUDE BOTH
NPHP3	ENSG00000113971	ENST00000337331.5	5	134	DS	NPHP3_Ex5_DS	TTTTTAAAACTTTTTTAGAATGATCAAATGTGTTCTGGTAATTTTTTCATGAACTTGAGAAATTTTATTTTCAGATGACTGGGATATTGCTGTAGCTAGTTTATTACAAGTTACTCCTCTGTTTTCACATTCTCTGTGGAGTAACACTGTCAGATGTTACCTCATTTATACAGATGAAACCCAGCCTGAGATGGATCTTTTCCTTAAGTTGAGGATATTTATAAATTCTGTATCAACCAATTTAAAATATAAGTTAATATTATATTCTGT		7771	210	7981	include	84.1083	2.50451	44.5774	1.17712	0.0257268	0.67107	-0.645343	18278	708	18986	include	133.443	5.29347	69.3902	2.54086	0.0353236	0.56001	-0.524687	-0.585015	Control shows effect on exon inclusion		INCLUDE BOTH
NPHP3	ENSG00000113971	ENST00000337331.5	5	134	REF	NPHP3_Ex5_REF	TTTTTAAAACTTTTTTAGAATGATCAAATGTGTTCTGGTAATTTTTTCATGAACTTGAGAAATTTTATTTTCAGATGACTGGGATATTGCTGTAGCTAGTTTATTACAAGTTACTCCTCTGTTTTCACATTCTCTGTGGAGTAACACTGTCAGATGTTACCTCATTTATACAGATGAAACCCAGCCTGAGATGGATCTTTTCCTTAAGGTGAGGATATTTATAAATTCTGTATCAACCAATTTAAAATATAAGTTAATATTATATTCTGT		3078	6394	9472	include	33.3143	76.2562	17.6566	35.8404	0.669952	0.67107	-0.00111817	1576	2114	3690	exclude	11.5059	15.8056	5.98309	7.5867	0.559088	0.56001	-0.000922856	-0.00102052
NPHP3	ENSG00000113971	ENST00000337331.5	5	134	VAR	NPHP3_c.824-14A>C	TTTTTAAAACTTTTTTAGAATGATCAAATGTGTTCTGGTAATTTTTTCATGAACTTGAGACATTTTATTTTCAGATGACTGGGATATTGCTGTAGCTAGTTTATTACAAGTTACTCCTCTGTTTTCACATTCTCTGTGGAGTAACACTGTCAGATGTTACCTCATTTATACAGATGAAACCCAGCCTGAGATGGATCTTTTCCTTAAGGTGAGGATATTTATAAATTCTGTATCAACCAATTTAAAATATAAGTTAATATTATATTCTGT		1049	2	1051	exclude	11.3537	0.0238524	6.01746	0.0112106	0.00185955	0.67107	-0.669211	317	3751	4068	exclude	2.31433	28.0449	1.20345	13.4616	0.917937	0.56001	0.357927	-0.155642
NPHP3	ENSG00000113971	ENST00000337331.5	5	134	VAR	NPHP3_c.944A>T	TTTTTAAAACTTTTTTAGAATGATCAAATGTGTTCTGGTAATTTTTTCATGAACTTGAGAAATTTTATTTTCAGATGACTGGGATATTGCTGTAGCTAGTTTATTACAAGTTACTCCTCTGTTTTCACATTCTCTGTGGAGTAACACTGTCAGATGTTACCTCATTTATACAGATGAAACCCAGCCTGAGATGGTTCTTTTCCTTAAGGTGAGGATATTTATAAATTCTGTATCAACCAATTTAAAATATAAGTTAATATTATATTCTGT		11309	30	11339	include	122.401	0.357787	64.8727	0.16816	0.00258545	0.67107	-0.668485	2427	18	2445	exclude	17.7189	0.13458	9.21381	0.0645982	0.00696221	0.56001	-0.553048	-0.610766
NPHP3	ENSG00000113971	ENST00000337331.5	7	157	AS	NPHP3_Ex7_AS	ATTAACTAACTGCTTGCTGCCACAATGCAGTATAGCACACAAAATGCTGATTTCCAATCTATCCTTTTATTGGAAGACTGTGAAGAAGCTTTTCTGAAAAACCCTGAAGGAAAACCTCGATTAATCTTTCATCGTTTGGAAGATGGAAAAGTCAGTTCTGACTCTGTCCAGCAATTGATTGATCAAGTTTCTAATCTAAACAAGACCAGCAAAGCCAAGGTAAAATTCATAGGCATTTTTGAAAAACACACTTAGCTGAGGGAAAAACTG		86	1724	1810	exclude	0.930809	20.5608	0.493329	9.66358	0.951429	0.99884	-0.0474112	17155	4092	21247	include	125.244	30.5944	65.1269	14.6853	0.183999	0.999004	-0.815006	-0.431208
NPHP3	ENSG00000113971	ENST00000337331.5	7	157	DS	NPHP3_Ex7_DS	ATTAACTAACTGCTTGCTGCCACAATGCAGTATAGCACACAAAATGCTGATTTCCAATCTAGCCTTTTATTGGAAGACTGTGAAGAAGCTTTTCTGAAAAACCCTGAAGGAAAACCTCGATTAATCTTTCATCGTTTGGAAGATGGAAAAGTCAGTTCTGACTCTGTCCAGCAATTGATTGATCAAGTTTCTAATCTAAACAAGACCAGCAAAGCCAAGTTAAAATTCATAGGCATTTTTGAAAAACACACTTAGCTGAGGGAAAAACTG		3649	6	3655	exclude	39.4944	0.0715573	20.932	0.0336319	0.00160414	0.99884	-0.997236	15263	6743	22006	include	111.431	50.415	57.9441	24.1992	0.294597	0.999004	-0.704407	-0.850822
NPHP3	ENSG00000113971	ENST00000337331.5	7	157	REF	NPHP3_Ex7_REF	ATTAACTAACTGCTTGCTGCCACAATGCAGTATAGCACACAAAATGCTGATTTCCAATCTAGCCTTTTATTGGAAGACTGTGAAGAAGCTTTTCTGAAAAACCCTGAAGGAAAACCTCGATTAATCTTTCATCGTTTGGAAGATGGAAAAGTCAGTTCTGACTCTGTCCAGCAATTGATTGATCAAGTTTCTAATCTAAACAAGACCAGCAAAGCCAAGGTAAAATTCATAGGCATTTTTGAAAAACACACTTAGCTGAGGGAAAAACTG		27	23681	23708	include	0.292231	282.425	0.154882	132.74	0.998835	0.99884	-5.87699e-06	34	35947	35981	include	0.248225	268.763	0.129077	129.006	0.999	0.999004	-3.73212e-06	-4.80456e-06	No effect on exon inclusion detected		INCLUDE BOTH
NPHP3	ENSG00000113971	ENST00000337331.5	7	157	VAR	NPHP3_c.1189C>T	ATTAACTAACTGCTTGCTGCCACAATGCAGTATAGCACACAAAATGCTGATTTCCAATCTAGCCTTTTATTGGAAGACTGTGAAGAAGCTTTTCTGAAAAACCCTGAAGGAAAACCTCGATTAATCTTTCATTGTTTGGAAGATGGAAAAGTCAGTTCTGACTCTGTCCAGCAATTGATTGATCAAGTTTCTAATCTAAACAAGACCAGCAAAGCCAAGGTAAAATTCATAGGCATTTTTGAAAAACACACTTAGCTGAGGGAAAAACTG		2	3	5	exclude	N/A	N/A	N/A	N/A	N/A	N/A	N/A	1	2478	2479	exclude	0.00730073	18.5271	0.00379638	8.89302	0.999573	0.999004	0.000569103	0.000569103
NPHP3	ENSG00000113971	ENST00000337331.5	11	115	AS	NPHP3_Ex11_AS	TGTTTACTGCATTGTGAATTCTTTTTTTATTGACAGTCAAGGAACTTTATCGGTTTTATAAAAGTTCTGTCTTTTTCTTTCATGATTCAATTACAACAGAAGAATTCCCCCAACACACTGATTCTTTCCCATTTTGTGGGAAGGCCCATGTCAACCAGCTCAGAGTCCTCCTTGATTATTAAACGACTAACTCTAAAGGTATAGTATCCCATCTTTTGGAATTACAGAATTTTATTTAGATTCAGAAATTGTTGGGACTAATAAGTACCT		730	10371	11101	include	7.90105	123.687	4.18756	58.1328	0.932806	0.965238	-0.0324325	5	313	318	exclude	0.0365036	2.34019	0.0189819	1.12329	0.983382	0.824952	0.15843	0.0629988
NPHP3	ENSG00000113971	ENST00000337331.5	11	115	DS	NPHP3_Ex11_DS	TGTTTACTGCATTGTGAATTCTTTTTTTATTGACAGTCAAGGAACTTTATCGGTTTTATAAAAGTTCTGTCTTTTTCTTTCAGGATTCAATTACAACAGAAGAATTCCCCCAACACACTGATTCTTTCCCATTTTGTGGGAAGGCCCATGTCAACCAGCTCAGAGTCCTCCTTGATTATTAAACGACTAACTCTAAAGTTATAGTATCCCATCTTTTGGAATTACAGAATTTTATTTAGATTCAGAAATTGTTGGGACTAATAAGTACCT		19357	30369	49726	include	209.508	362.187	111.039	170.228	0.605218	0.965238	-0.36002	22654	40855	63509	include	165.391	305.458	86.0032	146.62	0.63029	0.824952	-0.194662	-0.277341	No effect on exon inclusion detected		INCLUDE BOTH
NPHP3	ENSG00000113971	ENST00000337331.5	11	115	ESS CNTRL	NPHP3_c.1743+2T>C	TGTTTACTGCATTGTGAATTCTTTTTTTATTGACAGTCAAGGAACTTTATCGGTTTTATAAAAGTTCTGTCTTTTTCTTTCAGGATTCAATTACAACAGAAGAATTCCCCCAACACACTGATTCTTTCCCATTTTGTGGGAAGGCCCATGTCAACCAGCTCAGAGTCCTCCTTGATTATTAAACGACTAACTCTAAAGGCATAGTATCCCATCTTTTGGAATTACAGAATTTTATTTAGATTCAGAAATTGTTGGGACTAATAAGTACCT		740	10382	11122	include	8.00928	123.818	4.24492	58.1945	0.932015	0.965238	-0.0332232	1351	13777	15128	exclude	9.86328	103.006	5.12891	49.4428	0.906015	0.824952	0.081063	0.0239199
NPHP3	ENSG00000113971	ENST00000337331.5	11	115	REF	NPHP3_Ex11_REF	TGTTTACTGCATTGTGAATTCTTTTTTTATTGACAGTCAAGGAACTTTATCGGTTTTATAAAAGTTCTGTCTTTTTCTTTCAGGATTCAATTACAACAGAAGAATTCCCCCAACACACTGATTCTTTCCCATTTTGTGGGAAGGCCCATGTCAACCAGCTCAGAGTCCTCCTTGATTATTAAACGACTAACTCTAAAGGTATAGTATCCCATCTTTTGGAATTACAGAATTTTATTTAGATTCAGAAATTGTTGGGACTAATAAGTACCT		1475	41703	43178	include	15.9645	497.359	8.46116	233.759	0.965068	0.965238	-0.000170223	5374	26691	32065	include	39.2341	199.559	20.4017	95.7884	0.824411	0.824952	-0.000541392	-0.000355808	No effect on exon inclusion detected		INCLUDE BOTH
NPHP3	ENSG00000113971	ENST00000337331.5	23	128	AS	NPHP3_Ex23_AS	GGACCCTCATATATTGTTTCAGAATCAAGGATTGCACCTACTTAGTGATTGCTTTTCATTTTTCATGTTTGCTGCATTACGGATTTGCCCTTTTACGTAGACGGGCTTTACAGTTAGAAGAGCTTACATTAGGTAAGGACACACCTGATAATGCTCGGACCCTCAATGAACTGGGTGTTCTCTACTATCTTCAAAATAACCTGGAGTGAGTACCATGGGGTTAATAATGAAAATAATTAACCATTTTCTCTTTGATGCAATGCTGTTTTA		4614	102	4716	exclude	49.939	1.21647	26.4677	0.571743	0.0211448	0.483035	-0.46189	77498	2719	80217	include	565.792	20.329	294.212	9.75792	0.0321016	0.579809	-0.547707	-0.504799
NPHP3	ENSG00000113971	ENST00000337331.5	23	128	DS	NPHP3_Ex23_DS	GGACCCTCATATATTGTTTCAGAATCAAGGATTGCACCTACTTAGTGATTGCTTTTCATTTTTCATGTTTGCTGCAGTACGGATTTGCCCTTTTACGTAGACGGGCTTTACAGTTAGAAGAGCTTACATTAGGTAAGGACACACCTGATAATGCTCGGACCCTCAATGAACTGGGTGTTCTCTACTATCTTCAAAATAACCTGGATTGAGTACCATGGGGTTAATAATGAAAATAATTAACCATTTTCTCTTTGATGCAATGCTGTTTTA		81172	6615	87787	include	878.554	78.8919	465.633	37.0792	0.0737583	0.483035	-0.409277	193405	17181	210586	include	1412	128.456	734.239	61.659	0.077471	0.579809	-0.502338	-0.455807	Control shows effect on exon inclusion		INCLUDE BOTH
NPHP3	ENSG00000113971	ENST00000337331.5	23	128	REF	NPHP3_Ex23_REF	GGACCCTCATATATTGTTTCAGAATCAAGGATTGCACCTACTTAGTGATTGCTTTTCATTTTTCATGTTTGCTGCAGTACGGATTTGCCCTTTTACGTAGACGGGCTTTACAGTTAGAAGAGCTTACATTAGGTAAGGACACACCTGATAATGCTCGGACCCTCAATGAACTGGGTGTTCTCTACTATCTTCAAAATAACCTGGAGTGAGTACCATGGGGTTAATAATGAAAATAATTAACCATTTTCTCTTTGATGCAATGCTGTTTTA		19007	18083	37090	include	205.72	215.662	109.031	101.361	0.481771	0.483035	-0.00126376	28906	42036	70942	include	211.035	314.288	109.738	150.858	0.578896	0.579809	-0.000912555	-0.00108816	No effect on exon inclusion detected		INCLUDE BOTH
NPHP3	ENSG00000113971	ENST00000337331.5	23	128	VAR	NPHP3_c.3281G>A	GGACCCTCATATATTGTTTCAGAATCAAGGATTGCACCTACTTAGTGATTGCTTTTCATTTTTCATGTTTGCTGCAGTACGGATTTGCCCTTTTACGTAGACGGGCTTTACAGTTAGAAGAGCTTACATTAGGTAAGGACACACCTGATAATGCTCAGACCCTCAATGAACTGGGTGTTCTCTACTATCTTCAAAATAACCTGGAGTGAGTACCATGGGGTTAATAATGAAAATAATTAACCATTTTCTCTTTGATGCAATGCTGTTTTA		78618	2164	80782	include	850.911	25.8083	450.983	12.1299	0.0261922	0.483035	-0.456843	56274	9762	66036	include	410.841	72.987	213.637	35.0338	0.140884	0.579809	-0.438925	-0.447884	Variant shows effect on exon inclusion		INCLUDE BOTH
NPHP3	ENSG00000113971	ENST00000337331.5	25	126	AS	NPHP3_Ex25_AS	TTTTACTTATGGAAAAAGCTCTGATAAGATAGTATTTATTGCCTTATATTTTTGTTAGATTTAACTCTTGTTTTTTATGGGAAACTTGACAAAGCTGTACCTTTGTATGAATTGGCTGTTGAAATTCGACAGAAATCTTTTGGCCCAAAGCACCCTAGTGTAGCTACTGCCTTGGTGAACTTAGCTGTTCTTTATAGCCAAATGGTAAGTTCCCATATTTTAACGTTGTATCAGTGAATGATTTTATGGTATAAAACATAGGTAAACATG		12695	9136	21831	include	137.403	108.958	72.8233	51.2102	0.412874	0.927937	-0.515064	21557	2582	24139	include	157.382	19.3047	81.8385	9.26626	0.10171	0.733916	-0.632207	-0.573635	Control shows effect on exon inclusion		INCLUDE BOTH
NPHP3	ENSG00000113971	ENST00000337331.5	25	126	DS	NPHP3_Ex25_DS	TTTTACTTATGGAAAAAGCTCTGATAAGATAGTATTTATTGCCTTATATTTTTGTTAGATTTAACTCTTGTTTTTTAGGGGAAACTTGACAAAGCTGTACCTTTGTATGAATTGGCTGTTGAAATTCGACAGAAATCTTTTGGCCCAAAGCACCCTAGTGTAGCTACTGCCTTGGTGAACTTAGCTGTTCTTTATAGCCAAATGTTAAGTTCCCATATTTTAACGTTGTATCAGTGAATGATTTTATGGTATAAAACATAGGTAAACATG		24332	1870	26202	include	263.354	22.302	139.578	10.482	0.069852	0.927937	-0.858086	72916	3103	76019	include	532.34	23.2	276.817	11.136	0.0386731	0.733916	-0.695243	-0.776664	Control shows strong effect on exon inclusion		INCLUDE BOTH
NPHP3	ENSG00000113971	ENST00000337331.5	25	126	REF	NPHP3_Ex25_REF	TTTTACTTATGGAAAAAGCTCTGATAAGATAGTATTTATTGCCTTATATTTTTGTTAGATTTAACTCTTGTTTTTTAGGGGAAACTTGACAAAGCTGTACCTTTGTATGAATTGGCTGTTGAAATTCGACAGAAATCTTTTGGCCCAAAGCACCCTAGTGTAGCTACTGCCTTGGTGAACTTAGCTGTTCTTTATAGCCAAATGGTAAGTTCCCATATTTTAACGTTGTATCAGTGAATGATTTTATGGTATAAAACATAGGTAAACATG		1248	16363	17611	include	13.5075	195.149	7.159	91.7199	0.927598	0.927937	-0.000339182	11520	33487	45007	include	84.1044	250.37	43.7343	120.178	0.733185	0.733916	-0.000731885	-0.000535533	No effect on exon inclusion detected		INCLUDE BOTH
NPHP3	ENSG00000113971	ENST00000337331.5	25	126	VAR	NPHP3_c.3663C>T	TTTTACTTATGGAAAAAGCTCTGATAAGATAGTATTTATTGCCTTATATTTTTGTTAGATTTAACTCTTGTTTTTTAGGGGAAACTTGACAAAGCTGTACCTTTGTATGAATTGGCTGTTGAAATTCGACAGAAATCTTTTGGCCCAAAGCACCCTAGTGTAGCTACTGCTTTGGTGAACTTAGCTGTTCTTTATAGCCAAATGGTAAGTTCCCATATTTTAACGTTGTATCAGTGAATGATTTTATGGTATAAAACATAGGTAAACATG		1122	3900	5022	include	12.1438	46.5122	6.43622	21.8608	0.772547	0.927937	-0.15539	9562	37164	46726	include	69.8096	277.862	36.301	133.374	0.786056	0.733916	0.0521391	-0.0516254	No effect on exon inclusion detected		INCLUDE BOTH
NPHP3	ENSG00000113971	ENST00000337331.5	26	116	AS	NPHP3_Ex26_AS	TAATCAAAGTAGGTTAGCTTAGTCTAGAATACATTAATTTCAGAAACCCAGTGTGCATGAGCATTATCATTTTTTTTAATAATAAAAAACACGTTGAAGCTTTGCCATTATATGAAAGAGCATTAAAGATTTATGAAGATAGCCTGGGTCGGATGCATCCTCGAGTTGGAGAAACACTGAAAAATTTAGCTGTGCTTAGGTAAGAATTTTTTTCACTTTCCTTATACAGCCTCTTTTATTCGAAGTAGCTTTGTCTTAGAATAGCACAAA		5251	7	5258	include	56.8334	0.0834835	30.1217	0.0392373	0.00130093	0.065515	-0.0642141	32554	290	32844	include	237.668	2.16823	123.587	1.04075	0.00835084	0.341364	-0.333013	-0.198614	No effect on exon inclusion detected		INCLUDE BOTH
NPHP3	ENSG00000113971	ENST00000337331.5	26	116	DS	NPHP3_Ex26_DS	TAATCAAAGTAGGTTAGCTTAGTCTAGAATACATTAATTTCAGAAACCCAGTGTGCATGAGCATTATCATTTTTTTTAATAAGAAAAAACACGTTGAAGCTTTGCCATTATATGAAAGAGCATTAAAGATTTATGAAGATAGCCTGGGTCGGATGCATCCTCGAGTTGGAGAAACACTGAAAAATTTAGCTGTGCTTAGTTAAGAATTTTTTTCACTTTCCTTATACAGCCTCTTTTATTCGAAGTAGCTTTGTCTTAGAATAGCACAAA		8101	23	8124	include	87.68	0.274303	46.4704	0.128922	0.00276662	0.065515	-0.0627484	31552	568	32120	include	230.353	4.24674	119.783	2.03843	0.0167329	0.341364	-0.324631	-0.19369	No effect on exon inclusion detected		INCLUDE BOTH
NPHP3	ENSG00000113971	ENST00000337331.5	26	116	REF	NPHP3_Ex26_REF	TAATCAAAGTAGGTTAGCTTAGTCTAGAATACATTAATTTCAGAAACCCAGTGTGCATGAGCATTATCATTTTTTTTAATAAGAAAAAACACGTTGAAGCTTTGCCATTATATGAAAGAGCATTAAAGATTTATGAAGATAGCCTGGGTCGGATGCATCCTCGAGTTGGAGAAACACTGAAAAATTTAGCTGTGCTTAGGTAAGAATTTTTTTCACTTTCCTTATACAGCCTCTTTTATTCGAAGTAGCTTTGTCTTAGAATAGCACAAA		13140	938	14078	include	142.219	11.1868	75.376	5.25779	0.0652058	0.065515	-0.000309187	5820	3179	8999	exclude	42.4902	23.7683	22.0949	11.4088	0.340523	0.341364	-0.000841401	-0.000575294
NPHP3	ENSG00000113971	ENST00000337331.5	26	116	VAR	NPHP3_c.3756C>G	TAATCAAAGTAGGTTAGCTTAGTCTAGAATACATTAATTTCAGAAACCCAGTGTGCATGAGCATTATCATTTTTTTTAATAAGAAAAAACACGTTGAAGCTTTGCCATTATATGAAAGAGCATTAAAGATTTATGAAGATAGGCTGGGTCGGATGCATCCTCGAGTTGGAGAAACACTGAAAAATTTAGCTGTGCTTAGGTAAGAATTTTTTTCACTTTCCTTATACAGCCTCTTTTATTCGAAGTAGCTTTGTCTTAGAATAGCACAAA		338	4	342	exclude	3.65829	0.0477049	1.9389	0.0224213	0.0114317	0.065515	-0.0540832	11270	2631	13901	exclude	82.2792	19.6711	42.7852	9.44211	0.180789	0.341364	-0.160575	-0.107329
NPHP4	ENSG00000131697	ENST00000378156.4	11	140	AS	NPHP4_Ex11_AS	CCTGGTTGGATCGTTCTGATAGGCGTGCTGATGAAGGGAGTGGCCATCACTGCTCTTCTGGTCCATTGCATTGAAGCAGGTGGAGTCGGGTACACTCCGGTTCCAGTTCTCGCTGGGCTCAGAAGAACACCTGGATGCACCCACGGAGCCTGTCAGTGGCCCCAAAGTGGAGCGGCGGCCTTCCAGGAAACCACCCACGTCCCCTTCGAGTAAGTGTTTCCAGAGAGCTGACTGGCCAGGCACATGGCAGGCAGCACTTCCATCTCTTC		42851	308076	350927	include	463.792	3674.18	245.81	1726.87	0.875393	0.881028	-0.00563552	64650	661455	726105	include	471.992	4945.47	245.436	2373.82	0.906296	0.892607	0.0136887	0.00402661	No effect on exon inclusion detected		INCLUDE BOTH
NPHP4	ENSG00000131697	ENST00000378156.4	11	140	DS	NPHP4_Ex11_DS	CCTGGTTGGATCGTTCTGATAGGCGTGCTGATGAAGGGAGTGGCCATCACTGCTCTTCTGGTCCATTGCAGGTGAAGCAGGTGGAGTCGGGTACACTCCGGTTCCAGTTCTCGCTGGGCTCAGAAGAACACCTGGATGCACCCACGGAGCCTGTCAGTGGCCCCAAAGTGGAGCGGCGGCCTTCCAGGAAACCACCCACGTCCCCTTCGATTAAGTGTTTCCAGAGAGCTGACTGGCCAGGCACATGGCAGGCAGCACTTCCATCTCTTC		57615	554462	612077	include	623.588	6612.63	330.501	3107.94	0.90388	0.881028	0.0228521	82884	672636	755520	include	605.114	5029.06	314.659	2413.95	0.884682	0.892607	-0.00792544	0.00746334	No effect on exon inclusion detected		INCLUDE BOTH
NPHP4	ENSG00000131697	ENST00000378156.4	11	140	REF	NPHP4_Ex11_REF	CCTGGTTGGATCGTTCTGATAGGCGTGCTGATGAAGGGAGTGGCCATCACTGCTCTTCTGGTCCATTGCAGGTGAAGCAGGTGGAGTCGGGTACACTCCGGTTCCAGTTCTCGCTGGGCTCAGAAGAACACCTGGATGCACCCACGGAGCCTGTCAGTGGCCCCAAAGTGGAGCGGCGGCCTTCCAGGAAACCACCCACGTCCCCTTCGAGTAAGTGTTTCCAGAGAGCTGACTGGCCAGGCACATGGCAGGCAGCACTTCCATCTCTTC		20489	154492	174981	include	221.76	1842.51	117.533	865.977	0.880497	0.881028	-0.000531538	46162	404356	450518	include	337.016	3023.23	175.248	1451.15	0.892247	0.892607	-0.000359479	-0.000445508	No effect on exon inclusion detected		INCLUDE BOTH
NPHP4	ENSG00000131697	ENST00000378156.4	11	140	VAR	NPHP4_c.1441+26G>T	CCTGGTTGGATCGTTCTGATAGGCGTGCTGATGAAGGGAGTGGCCATCACTGCTCTTCTGGTCCATTGCAGGTGAAGCAGGTGGAGTCGGGTACACTCCGGTTCCAGTTCTCGCTGGGCTCAGAAGAACACCTGGATGCACCCACGGAGCCTGTCAGTGGCCCCAAAGTGGAGCGGCGGCCTTCCAGGAAACCACCCACGTCCCCTTCGAGTAAGTGTTTCCAGAGAGCTGACTGTCCAGGCACATGGCAGGCAGCACTTCCATCTCTTC		1091	15872	16963	include	11.8083	189.293	6.25839	88.9677	0.934279	0.881028	0.0532503	26757	40471	67228	include	195.346	302.587	101.58	145.242	0.588449	0.892607	-0.304158	-0.125454	No effect on exon inclusion detected		INCLUDE BOTH
NPHP4	ENSG00000131697	ENST00000378156.4	27	172	AS	NPHP4_Ex27_AS	TGGGCCGGTGCTGAGTCCTCCGGGACAAGTGCAGATGGCTCCCATCCCACTGCATGGATCGCTGGCTGGCGACACCCACACAGACGTGGCAGGTCTACCTCCACTCCCTGCAGCGCGTGGATGTCTCCTGCGTCGCAGGCCAGCTGACCCGCCTGTCCCTTGTCCTTCGGGGGACACAGACAGTGAGGAAAGTGAGAGCTTTCACCTCTCATCCCCAGGAGCTGAAGGTACGGCCTCTCTGGGGGCTGTTCTGAGCCTCTCCCCAACCCC		92487	3613	96100	include	1001.02	43.0894	530.541	20.252	0.0367689	0.0138425	0.0229264	436251	19209	455460	include	3184.95	143.619	1656.17	68.9371	0.039961	0.0913212	-0.0513602	-0.0142169	No effect on exon inclusion detected		INCLUDE BOTH
NPHP4	ENSG00000131697	ENST00000378156.4	27	172	DS	NPHP4_Ex27_DS	TGGGCCGGTGCTGAGTCCTCCGGGACAAGTGCAGATGGCTCCCATCCCACTGCAGGGATCGCTGGCTGGCGACACCCACACAGACGTGGCAGGTCTACCTCCACTCCCTGCAGCGCGTGGATGTCTCCTGCGTCGCAGGCCAGCTGACCCGCCTGTCCCTTGTCCTTCGGGGGACACAGACAGTGAGGAAAGTGAGAGCTTTCACCTCTCATCCCCAGGAGCTGAAGTTACGGCCTCTCTGGGGGCTGTTCTGAGCCTCTCCCCAACCCC		24116	5033	29149	include	261.016	60.0247	138.339	28.2116	0.169388	0.0138425	0.155546	914911	38986	953897	include	6679.52	291.485	3473.35	139.913	0.038722	0.0913212	-0.0525992	0.0514732	No effect on exon inclusion detected		INCLUDE BOTH
NPHP4	ENSG00000131697	ENST00000378156.4	27	172	REF	NPHP4_Ex27_REF	TGGGCCGGTGCTGAGTCCTCCGGGACAAGTGCAGATGGCTCCCATCCCACTGCAGGGATCGCTGGCTGGCGACACCCACACAGACGTGGCAGGTCTACCTCCACTCCCTGCAGCGCGTGGATGTCTCCTGCGTCGCAGGCCAGCTGACCCGCCTGTCCCTTGTCCTTCGGGGGACACAGACAGTGAGGAAAGTGAGAGCTTTCACCTCTCATCCCCAGGAGCTGAAGGTACGGCCTCTCTGGGGGCTGTTCTGAGCCTCTCCCCAACCCC		231801	3313	235114	include	2508.86	39.5116	1329.7	18.5704	0.0137735	0.0138425	-6.89215e-05	477658	50591	528249	include	3487.25	378.251	1813.37	181.561	0.0910109	0.0913212	-0.000310253	-0.000189587	No effect on exon inclusion detected		INCLUDE BOTH
NPHP4	ENSG00000131697	ENST00000378156.4	27	172	VAR	NPHP4_c.3674C>T	TGGGCCGGTGCTGAGTCCTCCGGGACAAGTGCAGATGGCTCCCATCCCACTGCAGGGATCGCTGGCTGGCGACACCCACACAGATGTGGCAGGTCTACCTCCACTCCCTGCAGCGCGTGGATGTCTCCTGCGTCGCAGGCCAGCTGACCCGCCTGTCCCTTGTCCTTCGGGGGACACAGACAGTGAGGAAAGTGAGAGCTTTCACCTCTCATCCCCAGGAGCTGAAGGTACGGCCTCTCTGGGGGCTGTTCTGAGCCTCTCCCCAACCCC		89837	95	89932	include	972.338	1.13299	515.339	0.532506	0.00103224	0.0138425	-0.0128102	311099	6917	318016	include	2271.25	51.716	1181.05	24.8237	0.0205856	0.0913212	-0.0707355	-0.0417729	No effect on exon inclusion detected		INCLUDE BOTH
NPHP4	ENSG00000131697	ENST00000378156.4	28	180	AS	NPHP4_Ex28_AS	CTTGCACATCCTGAGAGGCTGTGCTCTGACCCGCCTCTCTCGCTCTTGAATACAGACCCCAAAGGTGTCTTCGTGCTGCCGCCTCGTGGGGTGCAGGACCTGCATGTTGGCGTGAGGCCCCTTAGGGCCGGCAGCCGCTTTGTCCATCTCAACCTGGTGGACGTGGATTGCCACCAGCTGGTGGCCTCCTGGCTCGTGTGCCTCTGCTGCCGCCAGCCGCTCATCTCCAAGGTCTGTATGTGTGGCAGGCACAGGCTGAGGGGATGGGGG		608	254	862	exclude	6.5806	3.02926	3.48772	1.42375	0.289883	0.00496993	0.284913	9402	72266	81668	include	68.6414	540.307	35.6935	259.348	0.879022	0.0539622	0.82506	0.554986
NPHP4	ENSG00000131697	ENST00000378156.4	28	180	DS	NPHP4_Ex28_DS	CTTGCACATCCTGAGAGGCTGTGCTCTGACCCGCCTCTCTCGCTCTTGAAGACAGACCCCAAAGGTGTCTTCGTGCTGCCGCCTCGTGGGGTGCAGGACCTGCATGTTGGCGTGAGGCCCCTTAGGGCCGGCAGCCGCTTTGTCCATCTCAACCTGGTGGACGTGGATTGCCACCAGCTGGTGGCCTCCTGGCTCGTGTGCCTCTGCTGCCGCCAGCCGCTCATCTCCAAGTTCTGTATGTGTGGCAGGCACAGGCTGAGGGGATGGGGG		41550	251	41801	include	449.71	2.99348	238.347	1.40694	0.00586826	0.00496993	0.000898329	38935	4309	43244	include	284.254	32.2169	147.812	15.4641	0.0947114	0.0539622	0.0407491	0.0208237	No effect on exon inclusion detected		INCLUDE BOTH
NPHP4	ENSG00000131697	ENST00000378156.4	28	180	REF	NPHP4_Ex28_REF	CTTGCACATCCTGAGAGGCTGTGCTCTGACCCGCCTCTCTCGCTCTTGAAGACAGACCCCAAAGGTGTCTTCGTGCTGCCGCCTCGTGGGGTGCAGGACCTGCATGTTGGCGTGAGGCCCCTTAGGGCCGGCAGCCGCTTTGTCCATCTCAACCTGGTGGACGTGGATTGCCACCAGCTGGTGGCCTCCTGGCTCGTGTGCCTCTGCTGCCGCCAGCCGCTCATCTCCAAGGTCTGTATGTGTGGCAGGCACAGGCTGAGGGGATGGGGG		6882	35	6917	include	74.4863	0.417418	39.4778	0.196186	0.00494496	0.00496993	-2.49668e-05	52051	3129	55180	include	380.01	23.3944	197.605	11.2293	0.0537714	0.0539622	-0.000190841	-0.000107904	No effect on exon inclusion detected		INCLUDE BOTH
NPHP4	ENSG00000131697	ENST00000378156.4	28	180	VAR	NPHP4_c.3961G>A	CTTGCACATCCTGAGAGGCTGTGCTCTGACCCGCCTCTCTCGCTCTTGAAGACAGACCCCAAAGGTGTCTTCGTGCTGCCGCCTCGTGGGGTGCAGGACCTGCATGTTGGCGTGAGGCCCCTTAGGGCCGGCAGCCGCTTTGTCCATCTCAACCTGGTGGACGTGGATTGCCACCAGCTGGTGGCCTCCTGGCTCATGTGCCTCTGCTGCCGCCAGCCGCTCATCTCCAAGGTCTGTATGTGTGGCAGGCACAGGCTGAGGGGATGGGGG		2185	110	2295	exclude	23.649	1.31188	12.534	0.616585	0.0468866	0.00496993	0.0419166	63263	756	64019	include	461.866	5.65235	240.17	2.71313	0.0111705	0.0539622	-0.0427917	-0.000437545
NR2E3	ENSG00000031544	ENST00000398840.2	3	103	AS	NR2E3_Ex3_AS	GAAGAGGGGCTTGGGCAAAAATGTCCAAGCCCATGGCTCAGGGCATGGGAGGGACACTGACCCCTGGGGTCTCCTCTTCACCTGCATGTGCCAGGTGGGGGCAGGGATGTGCCCCGTGGACAAGGCCCACCGCAACCAGTGCCAGGCCTGCCGGCTGAAGAAGTGCCTGCAGGCGGGGATGAACCAGGACGGTGAGGCGGGGGCTGGCCCGGGGGGAGGTGACAAGAAATGGGCAGCGGGACTGGCGTGTCGTCCTGACCCTTCCTGCCT		187555	16832	204387	include	2029.97	200.742	1075.89	94.3488	0.0806238	0.883357	-0.802733	209029	27382	236411	include	1526.06	204.726	793.553	98.2683	0.110188	0.872251	-0.762063	-0.782398	Control shows strong effect on exon inclusion		INCLUDE BOTH
NR2E3	ENSG00000031544	ENST00000398840.2	3	103	DS	NR2E3_Ex3_DS	GAAGAGGGGCTTGGGCAAAAATGTCCAAGCCCATGGCTCAGGGCATGGGAGGGACACTGACCCCTGGGGTCTCCTCTTCACCTGCAGGTGCCAGGTGGGGGCAGGGATGTGCCCCGTGGACAAGGCCCACCGCAACCAGTGCCAGGCCTGCCGGCTGAAGAAGTGCCTGCAGGCGGGGATGAACCAGGACGTTGAGGCGGGGGCTGGCCCGGGGGGAGGTGACAAGAAATGGGCAGCGGGACTGGCGTGTCGTCCTGACCCTTCCTGCCT		108512	4495	113007	include	1174.46	53.6083	622.466	25.1959	0.0389029	0.883357	-0.844454	178057	72173	250230	include	1299.95	539.612	675.972	259.014	0.277024	0.872251	-0.595227	-0.71984	Control shows strong effect on exon inclusion		INCLUDE BOTH
NR2E3	ENSG00000031544	ENST00000398840.2	3	103	ESS CNTRL	NR2E3_n.539+2T>G	GAAGAGGGGCTTGGGCAAAAATGTCCAAGCCCATGGCTCAGGGCATGGGAGGGACACTGACCCCTGGGGTCTCCTCTTCACCTGCAGGTGCCAGGTGGGGGCAGGGATGTGCCCCGTGGACAAGGCCCACCGCAACCAGTGCCAGGCCTGCCGGCTGAAGAAGTGCCTGCAGGCGGGGATGAACCAGGACGGGGAGGCGGGGGCTGGCCCGGGGGGAGGTGACAAGAAATGGGCAGCGGGACTGGCGTGTCGTCCTGACCCTTCCTGCCT		37181	2173	39354	include	402.423	25.9157	213.284	12.1804	0.0540234	0.883357	-0.829333	63896	15631	79527	include	466.487	116.867	242.573	56.0964	0.187821	0.872251	-0.68443	-0.756882	Control shows strong effect on exon inclusion		INCLUDE BOTH
NR2E3	ENSG00000031544	ENST00000398840.2	3	103	REF	NR2E3_Ex3_REF	GAAGAGGGGCTTGGGCAAAAATGTCCAAGCCCATGGCTCAGGGCATGGGAGGGACACTGACCCCTGGGGTCTCCTCTTCACCTGCAGGTGCCAGGTGGGGGCAGGGATGTGCCCCGTGGACAAGGCCCACCGCAACCAGTGCCAGGCCTGCCGGCTGAAGAAGTGCCTGCAGGCGGGGATGAACCAGGACGGTGAGGCGGGGGCTGGCCCGGGGGGAGGTGACAAGAAATGGGCAGCGGGACTGGCGTGTCGTCCTGACCCTTCCTGCCT		10058	77558	87616	include	108.861	924.974	57.6965	434.738	0.882834	0.883357	-0.000522519	14142	101763	115905	include	103.247	760.846	53.6884	365.206	0.871833	0.872251	-0.000417833	-0.000470176	No effect on exon inclusion detected		INCLUDE BOTH
NR2E3	ENSG00000031544	ENST00000398840.2	3	103	VAR	NR2E3_n.539+14T>G	GAAGAGGGGCTTGGGCAAAAATGTCCAAGCCCATGGCTCAGGGCATGGGAGGGACACTGACCCCTGGGGTCTCCTCTTCACCTGCAGGTGCCAGGTGGGGGCAGGGATGTGCCCCGTGGACAAGGCCCACCGCAACCAGTGCCAGGCCTGCCGGCTGAAGAAGTGCCTGCAGGCGGGGATGAACCAGGACGGTGAGGCGGGGGCGGGCCCGGGGGGAGGTGACAAGAAATGGGCAGCGGGACTGGCGTGTCGTCCTGACCCTTCCTGCCT		439	12590	13029	include	4.75145	150.151	2.51827	70.571	0.965545	0.883357	0.0821887	6926	103552	110478	include	50.5648	774.222	26.2937	371.626	0.933922	0.872251	0.0616711	0.0719299	No effect on exon inclusion detected		INCLUDE BOTH
OFD1	ENSG00000046651	ENST00000340096.6	3	201	AS	OFD1_Ex3_AS	TTGTGTTTCTTTTTTATTTTTGTTTTTATTTTATGCTATACACAACTTCGAAACCAGCTAATTCATGAGTTGATGCACCCTGTATTGAGTGGAGAACTGCAGCCTCGGTCCATTTCAGTAGAAGGGAGCTCCCTCTTAATAGGCGCCTCTAACTCTTTAGTGGCAGATCACTTACAAAGATGTGGCTATGAATATTCACTTTCTGTTTTCTTTCCAGAAAGTGGTTTGGCAAAAGAAAAGGTAAAGTCTTTCCTTTTCTGTTTCTGAAGT		33613	990	34603	include	363.805	11.807	192.817	5.54927	0.0279749	0.413609	-0.385634	183849	13258	197107	include	1342.23	99.1254	697.96	47.5802	0.0638197	0.676592	-0.612772	-0.499203	Control shows effect on exon inclusion		INCLUDE BOTH
OFD1	ENSG00000046651	ENST00000340096.6	3	201	DS	OFD1_Ex3_DS	TTGTGTTTCTTTTTTATTTTTGTTTTTATTTTATGCTAGACACAACTTCGAAACCAGCTAATTCATGAGTTGATGCACCCTGTATTGAGTGGAGAACTGCAGCCTCGGTCCATTTCAGTAGAAGGGAGCTCCCTCTTAATAGGCGCCTCTAACTCTTTAGTGGCAGATCACTTACAAAGATGTGGCTATGAATATTCACTTTCTGTTTTCTTTCCAGAAAGTGGTTTGGCAAAAGAAAAGTTAAAGTCTTTCCTTTTCTGTTTCTGAAGT		115972	8098	124070	include	1255.21	96.5785	665.259	45.3919	0.0638737	0.413609	-0.349735	253349	30241	283590	include	1849.63	226.101	961.809	108.529	0.101397	0.676592	-0.575195	-0.462465	Control shows effect on exon inclusion		INCLUDE BOTH
OFD1	ENSG00000046651	ENST00000340096.6	3	201	REF	OFD1_Ex3_REF	TTGTGTTTCTTTTTTATTTTTGTTTTTATTTTATGCTAGACACAACTTCGAAACCAGCTAATTCATGAGTTGATGCACCCTGTATTGAGTGGAGAACTGCAGCCTCGGTCCATTTCAGTAGAAGGGAGCTCCCTCTTAATAGGCGCCTCTAACTCTTTAGTGGCAGATCACTTACAAAGATGTGGCTATGAATATTCACTTTCTGTTTTCTTTCCAGAAAGTGGTTTGGCAAAAGAAAAGGTAAAGTCTTTCCTTTTCTGTTTCTGAAGT		12207	8767	20974	include	132.121	104.557	70.024	49.1419	0.412382	0.413609	-0.00122701	21962	48422	70384	include	160.339	362.034	83.3761	173.776	0.675772	0.676592	-0.000819903	-0.00102346	No effect on exon inclusion detected		INCLUDE BOTH
OFD1	ENSG00000046651	ENST00000340096.6	3	201	VAR	OFD1_c.223A>G	TTGTGTTTCTTTTTTATTTTTGTTTTTATTTTATGCTAGACACAACTTCGAAACCAGCTAATTCATGAGTTGATGCACCCTGTATTGAGTGGAGAACTGCAGCCTCGGTCCATTTCAGTAGAAGGGAGCTCCCTCTTAATAGGCGCCTCTGACTCTTTAGTGGCAGATCACTTACAAAGATGTGGCTATGAATATTCACTTTCTGTTTTCTTTCCAGAAAGTGGTTTGGCAAAAGAAAAGGTAAAGTCTTTCCTTTTCTGTTTCTGAAGT		13335	15490	28825	include	144.329	184.737	76.4946	86.8264	0.53163	0.413609	0.118021	21520	36433	57953	include	157.112	272.397	81.6981	130.75	0.615445	0.676592	-0.0611465	0.0284374	No effect on exon inclusion detected		INCLUDE BOTH
OFD1	ENSG00000046651	ENST00000340096.6	6	105	AS	OFD1_Ex6_AS	ATAATGTCCTAAAACTAAGATTGTAAAAACAGTGACTGAGCAGTGGTTGAAAGTTCTGAAACAAAACTGTATGCATATGTTTTTTATGTTTTCTTATGCATTTTTTAAAAGAATTGGCAGAATATCATCAAGCTAAAGAGAGTTGTAATATGGAAACTCAGACAAGTTCGACATTTAACAGAGATTCTCTGGGTAATTATAGCCTTCTTTCTTAATTTCAGTTCTGCTGTTTTCATTTTGAATGAAGGAAATTATCTGATTTACCATATT		15245	11682	26927	include	165.002	139.322	87.4511	65.4814	0.428172	0.929712	-0.501541	17313	26834	44147	include	126.397	200.628	65.7267	96.3016	0.594351	0.729304	-0.134953	-0.318247	Control shows effect on exon inclusion		INCLUDE BOTH
OFD1	ENSG00000046651	ENST00000340096.6	6	105	DS	OFD1_Ex6_DS	ATAATGTCCTAAAACTAAGATTGTAAAAACAGTGACTGAGCAGTGGTTGAAAGTTCTGAAACAAAACTGTATGCATATGTTTTTTAGGTTTTCTTATGCATTTTTTAAAAGAATTGGCAGAATATCATCAAGCTAAAGAGAGTTGTAATATGGAAACTCAGACAAGTTCGACATTTAACAGAGATTCTCTGGTTAATTATAGCCTTCTTTCTTAATTTCAGTTCTGCTGTTTTCATTTTGAATGAAGGAAATTATCTGATTTACCATATT		20024	2164	22188	include	216.727	25.8083	114.865	12.1299	0.0955148	0.929712	-0.834198	107501	4563	112064	include	784.836	34.1159	408.114	16.3757	0.0385772	0.729304	-0.690726	-0.762462	Control shows strong effect on exon inclusion		INCLUDE BOTH
OFD1	ENSG00000046651	ENST00000340096.6	6	105	REF	OFD1_Ex6_REF	ATAATGTCCTAAAACTAAGATTGTAAAAACAGTGACTGAGCAGTGGTTGAAAGTTCTGAAACAAAACTGTATGCATATGTTTTTTAGGTTTTCTTATGCATTTTTTAAAAGAATTGGCAGAATATCATCAAGCTAAAGAGAGTTGTAATATGGAAACTCAGACAAGTTCGACATTTAACAGAGATTCTCTGGGTAATTATAGCCTTCTTTCTTAATTTCAGTTCTGCTGTTTTCATTTTGAATGAAGGAAATTATCTGATTTACCATATT		2890	38923	41813	include	31.2795	464.204	16.5781	218.176	0.929381	0.929712	-0.000331464	19653	55802	75455	include	143.481	417.212	74.6102	200.262	0.728564	0.729304	-0.000739881	-0.000535672	No effect on exon inclusion detected		INCLUDE BOTH
OFD1	ENSG00000046651	ENST00000340096.6	6	105	VAR	OFD1_c.517+8T>C	ATAATGTCCTAAAACTAAGATTGTAAAAACAGTGACTGAGCAGTGGTTGAAAGTTCTGAAACAAAACTGTATGCATATGTTTTTTAGGTTTTCTTATGCATTTTTTAAAAGAATTGGCAGAATATCATCAAGCTAAAGAGAGTTGTAATATGGAAACTCAGACAAGTTCGACATTTAACAGAGATTCTCTGGGTAATTACAGCCTTCTTTCTTAATTTCAGTTCTGCTGTTTTCATTTTGAATGAAGGAAATTATCTGATTTACCATATT		3301	19085	22386	include	35.7279	227.612	18.9358	106.978	0.849613	0.929712	-0.0800997	27607	41270	68877	include	201.551	308.561	104.807	148.109	0.585607	0.729304	-0.143697	-0.111898	No effect on exon inclusion detected		INCLUDE BOTH
OFD1	ENSG00000046651	ENST00000340096.6	13	190	AS	OFD1_Ex13_AS	GTAAAGTCATTATTCAAATGTAAATTTTCCTTTTTGAATTTTATCTTGAATTAGAGTCTGTCAAAGCCCAGTCTTTGGCAATAACAAAACAAAACCATATGCTGAATGAAAAGGTTAAAGAGATGAGTGATTATTCACTACTAAAAGAAGAGAAACTGGAGCTTCTGGCACAAAATAAATTACTTAAACAACAACTGGAAGAGAGTAGAAATGAAAACCTGCGTCTCCTAAACCGTATGTATTTTTCTTTTCTTCTGACTTGCGTGTTTT		4310	74162	78472	include	46.6487	884.472	24.7238	415.702	0.943864	0.917719	0.0261448	5640	24103	29743	include	41.1761	180.21	21.4116	86.5006	0.801583	0.827777	-0.0261931	-2.41538e-05	No effect on exon inclusion detected		INCLUDE BOTH
OFD1	ENSG00000046651	ENST00000340096.6	13	190	DS	OFD1_Ex13_DS	GTAAAGTCATTATTCAAATGTAAATTTTCCTTTTTGAATTTTAGCTTGAATTAGAGTCTGTCAAAGCCCAGTCTTTGGCAATAACAAAACAAAACCATATGCTGAATGAAAAGGTTAAAGAGATGAGTGATTATTCACTACTAAAAGAAGAGAAACTGGAGCTTCTGGCACAAAATAAATTACTTAAACAACAACTGGAAGAGAGTAGAAATGAAAACCTGCGTCTCCTAAACCTTATGTATTTTTCTTTTCTTCTGACTTGCGTGTTTT		116949	3213	120162	include	1265.78	38.3189	670.864	18.0099	0.026144	0.917719	-0.891575	104572	8726	113298	include	763.452	65.2412	396.995	31.3158	0.0731147	0.827777	-0.754662	-0.823118	Control shows strong effect on exon inclusion		INCLUDE BOTH
OFD1	ENSG00000046651	ENST00000340096.6	13	190	REF	OFD1_Ex13_REF	GTAAAGTCATTATTCAAATGTAAATTTTCCTTTTTGAATTTTAGCTTGAATTAGAGTCTGTCAAAGCCCAGTCTTTGGCAATAACAAAACAAAACCATATGCTGAATGAAAAGGTTAAAGAGATGAGTGATTATTCACTACTAAAAGAAGAGAAACTGGAGCTTCTGGCACAAAATAAATTACTTAAACAACAACTGGAAGAGAGTAGAAATGAAAACCTGCGTCTCCTAAACCGTATGTATTTTTCTTTTCTTCTGACTTGCGTGTTTT		3348	38022	41370	include	36.2366	453.459	19.2054	213.126	0.917336	0.917719	-0.000382993	4402	22298	26700	include	32.1378	166.714	16.7117	80.0229	0.827242	0.827777	-0.000534486	-0.00045874	No effect on exon inclusion detected		INCLUDE BOTH
OFD1	ENSG00000046651	ENST00000340096.6	13	190	VAR	OFD1_c.1294A>G	GTAAAGTCATTATTCAAATGTAAATTTTCCTTTTTGAATTTTAGCTTGAATTAGAGTCTGTCAAAGCCCAGTCTTTGGCAATAACAAAACAAAACCATATGCTGAATGAAAAGGTTGAAGAGATGAGTGATTATTCACTACTAAAAGAAGAGAAACTGGAGCTTCTGGCACAAAATAAATTACTTAAACAACAACTGGAAGAGAGTAGAAATGAAAACCTGCGTCTCCTAAACCGTATGTATTTTTCTTTTCTTCTGACTTGCGTGTTTT		4019	11234	15253	include	43.4991	133.979	23.0545	62.9702	0.732001	0.917719	-0.185718	6843	26964	33807	include	49.9589	201.6	25.9786	96.7682	0.788356	0.827777	-0.0394205	-0.112569	No effect on exon inclusion detected		INCLUDE BOTH
OFD1	ENSG00000046651	ENST00000340096.6	19	111	AS	OFD1_Ex19_AS	CAGTCAGTTGCCCCCACACTGCACTGCCCTTCTTTGTCTTGGTGTTATTATTAAGGACTCATGGGACAATTGTGCCTCATGCATCTGCAGGGAACATGCCAAGGCAGTTGGAAATGGGCGGGCTTTCTCCTGCCGGGGATATGTCTCATGTGGACGCTGCTGCAGCTGCTGTGCCCCTCTCATATCAGCACCCAAGTAAGTTCTTTTTTTGAACTAACAGTCAGCAGGGTCGCATACTAAATACCAGTCCGTGTGCTCTGTGAATTATTT		47737	386800	434537	include	516.675	4613.06	273.838	2168.14	0.887862	0.82564	0.0622222	62104	709619	771723	include	453.404	5305.57	235.77	2546.67	0.915265	0.742276	0.172989	0.117606	No effect on exon inclusion detected		INCLUDE BOTH
OFD1	ENSG00000046651	ENST00000340096.6	19	111	DS	OFD1_Ex19_DS	CAGTCAGTTGCCCCCACACTGCACTGCCCTTCTTTGTCTTGGTGTTATTATTAAGGACTCATGGGACAATTGTGCCTCATGCAGCTGCAGGGAACATGCCAAGGCAGTTGGAAATGGGCGGGCTTTCTCCTGCCGGGGATATGTCTCATGTGGACGCTGCTGCAGCTGCTGTGCCCCTCTCATATCAGCACCCAATTAAGTTCTTTTTTTGAACTAACAGTCAGCAGGGTCGCATACTAAATACCAGTCCGTGTGCTCTGTGAATTATTT		540173	2014	542187	include	5846.49	24.0194	3098.64	11.2891	0.00363003	0.82564	-0.82201	582399	50500	632899	include	4251.94	377.571	2211.01	181.234	0.0757591	0.742276	-0.666517	-0.744263	Control shows strong effect on exon inclusion		INCLUDE BOTH
OFD1	ENSG00000046651	ENST00000340096.6	19	111	REF	OFD1_Ex19_REF	CAGTCAGTTGCCCCCACACTGCACTGCCCTTCTTTGTCTTGGTGTTATTATTAAGGACTCATGGGACAATTGTGCCTCATGCAGCTGCAGGGAACATGCCAAGGCAGTTGGAAATGGGCGGGCTTTCTCCTGCCGGGGATATGTCTCATGTGGACGCTGCTGCAGCTGCTGTGCCCCTCTCATATCAGCACCCAAGTAAGTTCTTTTTTTGAACTAACAGTCAGCAGGGTCGCATACTAAATACCAGTCCGTGTGCTCTGTGAATTATTT		47152	227344	274496	include	510.343	2711.35	270.482	1274.34	0.82491	0.82564	-0.00072982	86121	261405	347526	include	628.746	1954.43	326.948	938.128	0.741559	0.742276	-0.000716989	-0.000723405	No effect on exon inclusion detected		INCLUDE BOTH
OFD1	ENSG00000046651	ENST00000340096.6	19	111	VAR	OFD1_c.2524G>A	CAGTCAGTTGCCCCCACACTGCACTGCCCTTCTTTGTCTTGGTGTTATTATTAAGGACTCATGGGACAATTGTGCCTCATGCAGCTGCAGGGAACATGCCAAGGCAGTTGGAAATGGGCAGGCTTTCTCCTGCCGGGGATATGTCTCATGTGGACGCTGCTGCAGCTGCTGTGCCCCTCTCATATCAGCACCCAAGTAAGTTCTTTTTTTGAACTAACAGTCAGCAGGGTCGCATACTAAATACCAGTCCGTGTGCTCTGTGAATTATTT		3917	864	4781	exclude	42.3951	10.3043	22.4694	4.843	0.177319	0.82564	-0.648321	29228	4635	33863	include	213.386	34.6543	110.961	16.634	0.130366	0.742276	-0.611909	-0.630115
OFD1	ENSG00000046651	ENST00000340096.6	19	111	VAR	OFD1_c.2539G>A	CAGTCAGTTGCCCCCACACTGCACTGCCCTTCTTTGTCTTGGTGTTATTATTAAGGACTCATGGGACAATTGTGCCTCATGCAGCTGCAGGGAACATGCCAAGGCAGTTGGAAATGGGCGGGCTTTCTCCTGCCAGGGATATGTCTCATGTGGACGCTGCTGCAGCTGCTGTGCCCCTCTCATATCAGCACCCAAGTAAGTTCTTTTTTTGAACTAACAGTCAGCAGGGTCGCATACTAAATACCAGTCCGTGTGCTCTGTGAATTATTT		6964	2117	9081	include	75.3739	25.2478	39.9481	11.8665	0.229018	0.82564	-0.596622	8257	3894	12151	exclude	60.2821	29.1141	31.3467	13.9748	0.308347	0.742276	-0.433928	-0.515275
OFD1	ENSG00000046651	ENST00000340096.6	20	158	AS	OFD1_Ex20_AS	TCCTGCATTCATTTGAATAATCTGATACTGGAAGCTACTCTTTATTTTCTGTCCTATTATGTGTAGATCAGAAACAAATTGAAGAACAAAAGGAAGAAGAAAAAATACGGGAACAGCAAGTGAAAGAACGAAGGCAGAGAGAAGAAAGAAGGCAGAGTAACCTACAAGAAGTTTTAGAAAGGGAACGAAGAGAACTAGAAAAACTGTATCAGGAAAGGGTAATAAGTATGACTTGATTCTCTGAACTGGTTGCTCCATTGTACACCTTTC		184	1153	1337	exclude	1.9915	13.7509	1.05549	6.46294	0.859612	0.918538	-0.0589253	16	12897	12913	exclude	0.116812	96.4263	0.0607421	46.2846	0.998689	0.660036	0.338654	0.139864
OFD1	ENSG00000046651	ENST00000340096.6	20	158	DS	OFD1_Ex20_DS	TCCTGCATTCATTTGAATAATCTGATACTGGAAGCTACTCTTTATTTTCTGTCCTATTAGGTGTAGATCAGAAACAAATTGAAGAACAAAAGGAAGAAGAAAAAATACGGGAACAGCAAGTGAAAGAACGAAGGCAGAGAGAAGAAAGAAGGCAGAGTAACCTACAAGAAGTTTTAGAAAGGGAACGAAGAGAACTAGAAAAACTGTATCAGGAAAGGTTAATAAGTATGACTTGATTCTCTGAACTGGTTGCTCCATTGTACACCTTTC		2891	35505	38396	include	31.2903	423.44	16.5839	199.017	0.923081	0.918538	0.00454285	10593	2303	12896	exclude	77.3366	17.2187	40.215	8.26498	0.170482	0.660036	-0.489553	-0.242505
OFD1	ENSG00000046651	ENST00000340096.6	20	158	REF	OFD1_Ex20_REF	TCCTGCATTCATTTGAATAATCTGATACTGGAAGCTACTCTTTATTTTCTGTCCTATTAGGTGTAGATCAGAAACAAATTGAAGAACAAAAGGAAGAAGAAAAAATACGGGAACAGCAAGTGAAAGAACGAAGGCAGAGAGAAGAAAGAAGGCAGAGTAACCTACAAGAAGTTTTAGAAAGGGAACGAAGAGAACTAGAAAAACTGTATCAGGAAAGGGTAATAAGTATGACTTGATTCTCTGAACTGGTTGCTCCATTGTACACCTTTC		1106	12698	13804	include	11.9706	151.439	6.34444	71.1764	0.918158	0.918538	-0.000379521	7330	14998	22328	include	53.5143	112.135	27.8275	53.8247	0.659195	0.660036	-0.000840734	-0.000610128	No effect on exon inclusion detected		INCLUDE BOTH
OFD1	ENSG00000046651	ENST00000340096.6	20	158	VAR	OFD1_c.2710G>A	TCCTGCATTCATTTGAATAATCTGATACTGGAAGCTACTCTTTATTTTCTGTCCTATTAGGTGTAGATCAGAAACAAATTGAAGAACAAAAGGAAGAAGAAAAAATACGGGAACAGCAAGTGAAAGAACGAAGGCAGAGAGAAGAAAGAAGGCAGAGTAACCTACAAGAAATTTTAGAAAGGGAACGAAGAGAACTAGAAAAACTGTATCAGGAAAGGGTAATAAGTATGACTTGATTCTCTGAACTGGTTGCTCCATTGTACACCTTTC		3789	24246	28035	include	41.0097	289.163	21.7351	135.907	0.862123	0.918538	-0.0564146	4710	17571	22281	include	34.3864	131.372	17.8809	63.0586	0.779083	0.660036	0.119047	0.0313162	No effect on exon inclusion detected		INCLUDE BOTH
PCDH15	ENSG00000150275	ENST00000320301.6	12	135	AS	PCDH15_Ex12_AS	TTAACTTCTAGGTAATGAACTAATAGCTACATTATTTATTCAACGTTTGAAACGATGTCATTTTTTTTCAAATACAAAAGACCCAGAGCTTCACCTTTTTCTGAATGACTACACCTCAGTCTTCACCGTCACACAGACTGGTATTACTCGCTACCTCACCTTACTTCAACCAGTGGACAGGGAAGAACAGCAAACTTACACCTTTTCGGTAAAGAGCTTTTGTGTAAATATACATATGTATGTATGAATGTATGTATGTATGTTTGTATG		1663	58811	60474	include	17.9992	701.393	9.5396	329.655	0.971876	0.948165	0.0237111	4403	2891	7294	exclude	32.1451	21.615	16.7155	10.3752	0.382981	0.960531	-0.57755	-0.276919
PCDH15	ENSG00000150275	ENST00000320301.6	12	135	DS	PCDH15_Ex12_DS	TTAACTTCTAGGTAATGAACTAATAGCTACATTATTTATTCAACGTTTGAAACGATGTCATTTTTTTTCAAAGACAAAAGACCCAGAGCTTCACCTTTTTCTGAATGACTACACCTCAGTCTTCACCGTCACACAGACTGGTATTACTCGCTACCTCACCTTACTTCAACCAGTGGACAGGGAAGAACAGCAAACTTACACCTTTTCGTTAAAGAGCTTTTGTGTAAATATACATATGTATGTATGAATGTATGTATGTATGTTTGTATG		1940	8102	10042	include	20.9973	96.6262	11.1286	45.4143	0.803183	0.948165	-0.144981	5	4321	4326	exclude	0.0365036	32.3066	0.0189819	15.5072	0.998777	0.960531	0.0382467	-0.0533672
PCDH15	ENSG00000150275	ENST00000320301.6	12	135	REF	PCDH15_Ex12_REF	TTAACTTCTAGGTAATGAACTAATAGCTACATTATTTATTCAACGTTTGAAACGATGTCATTTTTTTTCAAAGACAAAAGACCCAGAGCTTCACCTTTTTCTGAATGACTACACCTCAGTCTTCACCGTCACACAGACTGGTATTACTCGCTACCTCACCTTACTTCAACCAGTGGACAGGGAAGAACAGCAAACTTACACCTTTTCGGTAAAGAGCTTTTGTGTAAATATACATATGTATGTATGAATGTATGTATGTATGTTTGTATG		8	149	157	exclude	0.0865869	1.77701	0.045891	0.835193	0.947915	0.948165	-0.000249321	1084	27802	28886	include	7.91399	207.866	4.11527	99.7756	0.960388	0.960531	-0.000142206	-0.000195764
PCDH15	ENSG00000150275	ENST00000320301.6	12	135	VAR	PCDH15_c.1360G>A	TTAACTTCTAGGTAATGAACTAATAGCTACATTATTTATTCAACGTTTGAAACGATGTCATTTTTTTTCAAAGACAAAAGACCCAGAGCTTCACCTTTTTCTGAATGACTACACCTCAGTCTTCACCATCACACAGACTGGTATTACTCGCTACCTCACCTTACTTCAACCAGTGGACAGGGAAGAACAGCAAACTTACACCTTTTCGGTAAAGAGCTTTTGTGTAAATATACATATGTATGTATGAATGTATGTATGTATGTTTGTATG		5	2319	2324	exclude	0.0541168	27.6569	0.0286819	12.9987	0.997798	0.948165	0.0496338	1	802	803	exclude	0.00730073	5.99627	0.00379638	2.87821	0.998683	0.960531	0.038152	0.0438929
PCDH15	ENSG00000150275	ENST00000320301.6	13	150	AS	PCDH15_Ex13_AS	GAGCAAACTCTGTACTACTTATATTTGCAGAACATCTCTACTAAGTGTATTTTTCTCCTCCCAAATATAACAGCATTTGATGGTGTACAAGAAAGTGAGCCAGTCATCGTCAATATTCAAGTGATGGATGCAAATGATAACACGCCAACCTTCCCTGAAATATCCTATGATGTGTATGTTTATACAGACATGAGACCTGGGGACAGTGTCATACAGGTAACTACTCACATAATATAAGTGTACACTCAAAGCTGTTATTTACATGTGCAT		34765	101252	136017	include	376.274	1207.55	199.425	567.55	0.739985	0.898416	-0.158431	27712	60910	88622	include	202.318	455.403	105.205	218.593	0.67509	0.745067	-0.0699768	-0.114204	No effect on exon inclusion detected		INCLUDE BOTH
PCDH15	ENSG00000150275	ENST00000320301.6	13	150	DS	PCDH15_Ex13_DS	GAGCAAACTCTGTACTACTTATATTTGCAGAACATCTCTACTAAGTGTATTTTTCTCCTCCCAAAGATAACAGCATTTGATGGTGTACAAGAAAGTGAGCCAGTCATCGTCAATATTCAAGTGATGGATGCAAATGATAACACGCCAACCTTCCCTGAAATATCCTATGATGTGTATGTTTATACAGACATGAGACCTGGGGACAGTGTCATACAGTTAACTACTCACATAATATAAGTGTACACTCAAAGCTGTTATTTACATGTGCAT		10562	168916	179478	include	114.316	2014.53	60.5876	946.829	0.939858	0.898416	0.0414423	28108	121480	149588	include	205.209	908.263	106.709	435.966	0.803366	0.745067	0.0582983	0.0498703	No effect on exon inclusion detected		INCLUDE BOTH
PCDH15	ENSG00000150275	ENST00000320301.6	13	150	REF	PCDH15_Ex13_REF	GAGCAAACTCTGTACTACTTATATTTGCAGAACATCTCTACTAAGTGTATTTTTCTCCTCCCAAAGATAACAGCATTTGATGGTGTACAAGAAAGTGAGCCAGTCATCGTCAATATTCAAGTGATGGATGCAAATGATAACACGCCAACCTTCCCTGAAATATCCTATGATGTGTATGTTTATACAGACATGAGACCTGGGGACAGTGTCATACAGGTAACTACTCACATAATATAAGTGTACACTCAAAGCTGTTATTTACATGTGCAT		14712	132484	147196	include	159.233	1580.03	84.3936	742.615	0.897953	0.898416	-0.000462851	34507	106285	140792	include	251.926	794.655	131.002	381.435	0.744355	0.745067	-0.000711898	-0.000587374	No effect on exon inclusion detected		INCLUDE BOTH
PCDH15	ENSG00000150275	ENST00000320301.6	13	150	VAR	PCDH15_c.1517C>T	GAGCAAACTCTGTACTACTTATATTTGCAGAACATCTCTACTAAGTGTATTTTTCTCCTCCCAAAGATAACAGCATTTGATGGTGTACAAGAAAGTGAGCCAGTCATCGTCAATATTCAAGTGATGGATGCAAATGATAACATGCCAACCTTCCCTGAAATATCCTATGATGTGTATGTTTATACAGACATGAGACCTGGGGACAGTGTCATACAGGTAACTACTCACATAATATAAGTGTACACTCAAAGCTGTTATTTACATGTGCAT		12928	25530	38458	include	139.924	304.476	74.1599	143.104	0.658664	0.898416	-0.239752	15890	62849	78739	include	116.009	469.9	60.3245	225.552	0.788984	0.745067	0.043917	-0.0979175	No effect on exon inclusion detected		INCLUDE BOTH
PCDH15	ENSG00000150275	ENST00000320301.6	21	117	AS	PCDH15_Ex21_AS	ATGAAGACTGGGAGTCAATCTAGTAACTGTATCCCTAACCTGGTTTCAACTGAAGTACTAAACTCCTAATTGTGTTTTACATGATATGAATGATTATCCTCCTGTCTTTAGTAAACGAATATACAAAGGGATGGTGGCTCCGGATGCAGTCAAGGGTACACCTATCACAACAGTTTATGCTGAAGATGCAGACCCTCCTGTAAGTAGAAGGCATTGATTAATATTCTGAACTGTACTGAGAAAAATCCTTAACACTCATAAATGACCGAA	EXCLUDE BLOCK	0.1	0.1	0.2	exclude	N/A	N/A	N/A	N/A	N/A	N/A	N/A	0.1	0.1	0.2	exclude	N/A	N/A	N/A	N/A	N/A	N/A	N/A	N/A
PCDH15	ENSG00000150275	ENST00000320301.6	21	117	DS	PCDH15_Ex21_DS	ATGAAGACTGGGAGTCAATCTAGTAACTGTATCCCTAACCTGGTTTCAACTGAAGTACTAAACTCCTAATTGTGTTTTACAGGATATGAATGATTATCCTCCTGTCTTTAGTAAACGAATATACAAAGGGATGGTGGCTCCGGATGCAGTCAAGGGTACACCTATCACAACAGTTTATGCTGAAGATGCAGACCCTCCTTTAAGTAGAAGGCATTGATTAATATTCTGAACTGTACTGAGAAAAATCCTTAACACTCATAAATGACCGAA	EXCLUDE BLOCK	0.1	0.1	0.2	exclude	N/A	N/A	N/A	N/A	N/A	N/A	N/A	0.1	0.1	0.2	exclude	N/A	N/A	N/A	N/A	N/A	N/A	N/A	N/A
PCDH15	ENSG00000150275	ENST00000320301.6	21	117	REF	PCDH15_Ex21_REF	ATGAAGACTGGGAGTCAATCTAGTAACTGTATCCCTAACCTGGTTTCAACTGAAGTACTAAACTCCTAATTGTGTTTTACAGGATATGAATGATTATCCTCCTGTCTTTAGTAAACGAATATACAAAGGGATGGTGGCTCCGGATGCAGTCAAGGGTACACCTATCACAACAGTTTATGCTGAAGATGCAGACCCTCCTGTAAGTAGAAGGCATTGATTAATATTCTGAACTGTACTGAGAAAAATCCTTAACACTCATAAATGACCGAA	EXCLUDE BLOCK	0.1	1	1.1	exclude	N/A	N/A	N/A	N/A	N/A	N/A	N/A	1	741	742	exclude	0.00730073	5.5402	0.00379638	2.65929				N/A
PCDH15	ENSG00000150275	ENST00000320301.6	21	117	VAR	PCDH15_c.2823G>T	ATGAAGACTGGGAGTCAATCTAGTAACTGTATCCCTAACCTGGTTTCAACTGAAGTACTAAACTCCTAATTGTGTTTTACAGGATATGAATGATTATCCTCCTGTCTTTAGTAAACGAATATACAAAGGGATGGTGGCTCCGGATGCAGTCAATGGTACACCTATCACAACAGTTTATGCTGAAGATGCAGACCCTCCTGTAAGTAGAAGGCATTGATTAATATTCTGAACTGTACTGAGAAAAATCCTTAACACTCATAAATGACCGAA	EXCLUDE BLOCK	0.1	0.1	0.2	exclude	N/A	N/A	N/A	N/A	N/A	N/A	N/A	0.1	0.1	0.2	exclude	N/A	N/A	N/A	N/A	N/A	N/A	N/A	N/A
PCDH15	ENSG00000150275	ENST00000320301.6	22	141	AS	PCDH15_Ex22_AS	ATTTAATATTATCATTGCACTGTGTTTTAACTTGGTAACAGCAAATTAATAATTAATAATTTTATTTTATGGATTACCTGCAAGTCGTGTGAGGTATAGAGTAGATGATGTACAGTTTCCTTACCCTGCCAGTATTTTTGAAGTGGAAGAAGATTCTGGAAGAGTAATAACACGAGTCAATCTTAATGAAGAACCTACAACAATTTTTAAGGTCAGTGTCTCTTTTCATTATGTGGTCTATTTGATGTTTAATTTTTGATAGAGAATTTG		1189	11522	12711	include	12.869	137.414	6.82055	64.5845	0.904481	0.966493	-0.0620127	2537	36603	39140	include	18.5219	273.668	9.63141	131.361	0.931688	0.92418	0.00750797	-0.0272523	No effect on exon inclusion detected		INCLUDE BOTH
PCDH15	ENSG00000150275	ENST00000320301.6	22	141	DS	PCDH15_Ex22_DS	ATTTAATATTATCATTGCACTGTGTTTTAACTTGGTAACAGCAAATTAATAATTAATAATTTTATTTTAGGGATTACCTGCAAGTCGTGTGAGGTATAGAGTAGATGATGTACAGTTTCCTTACCCTGCCAGTATTTTTGAAGTGGAAGAAGATTCTGGAAGAGTAATAACACGAGTCAATCTTAATGAAGAACCTACAACAATTTTTAAGTTCAGTGTCTCTTTTCATTATGTGGTCTATTTGATGTTTAATTTTTGATAGAGAATTTG		8150	10348	18498	include	88.2104	123.412	46.7515	58.0039	0.553708	0.966493	-0.412786	7361	41712	49073	include	53.7407	311.866	27.9451	149.696	0.842687	0.92418	-0.0814929	-0.247139	No effect on exon inclusion detected		INCLUDE BOTH
PCDH15	ENSG00000150275	ENST00000320301.6	22	141	REF	PCDH15_Ex22_REF	ATTTAATATTATCATTGCACTGTGTTTTAACTTGGTAACAGCAAATTAATAATTAATAATTTTATTTTAGGGATTACCTGCAAGTCGTGTGAGGTATAGAGTAGATGATGTACAGTTTCCTTACCCTGCCAGTATTTTTGAAGTGGAAGAAGATTCTGGAAGAGTAATAACACGAGTCAATCTTAATGAAGAACCTACAACAATTTTTAAGGTCAGTGTCTCTTTTCATTATGTGGTCTATTTGATGTTTAATTTTTGATAGAGAATTTG		1280	37594	38874	include	13.8539	448.354	7.34257	210.726	0.966329	0.966493	-0.000164292	4813	61828	66641	include	35.1384	462.266	18.272	221.888	0.923917	0.92418	-0.000262801	-0.000213547	No effect on exon inclusion detected		INCLUDE BOTH
PCDH15	ENSG00000150275	ENST00000320301.6	22	141	VAR	PCDH15_c.2884C>T	ATTTAATATTATCATTGCACTGTGTTTTAACTTGGTAACAGCAAATTAATAATTAATAATTTTATTTTAGGGATTACCTGCAAGTTGTGTGAGGTATAGAGTAGATGATGTACAGTTTCCTTACCCTGCCAGTATTTTTGAAGTGGAAGAAGATTCTGGAAGAGTAATAACACGAGTCAATCTTAATGAAGAACCTACAACAATTTTTAAGGTCAGTGTCTCTTTTCATTATGTGGTCTATTTGATGTTTAATTTTTGATAGAGAATTTG		2774	9622	12396	include	30.024	114.754	15.9127	53.9344	0.772178	0.966493	-0.194316	3959	91565	95524	include	28.9036	684.599	15.0299	328.608	0.956262	0.92418	0.0320822	-0.0811167	No effect on exon inclusion detected		INCLUDE BOTH
PCDH15	ENSG00000150275	ENST00000320301.6	22	141	VAR	PCDH15_c.3009+7G>A	ATTTAATATTATCATTGCACTGTGTTTTAACTTGGTAACAGCAAATTAATAATTAATAATTTTATTTTAGGGATTACCTGCAAGTCGTGTGAGGTATAGAGTAGATGATGTACAGTTTCCTTACCCTGCCAGTATTTTTGAAGTGGAAGAAGATTCTGGAAGAGTAATAACACGAGTCAATCTTAATGAAGAACCTACAACAATTTTTAAGGTCAGTATCTCTTTTCATTATGTGGTCTATTTGATGTTTAATTTTTGATAGAGAATTTG		1321	53212	54533	include	14.2977	634.618	7.57776	298.27	0.975224	0.966493	0.00873033	2536	68725	71261	include	18.5146	513.833	9.62762	246.64	0.962431	0.92418	0.0382511	0.0234907	No effect on exon inclusion detected		INCLUDE BOTH
PCDH15	ENSG00000150275	ENST00000320301.6	28	89	AS	PCDH15_Ex28_AS	TCTATGCATAGTAGGGAAGAGGTAATGTGGGGGTTTTCTGATTATGGAAATTTCAGTGAGTAAAAATTAAATGAATTCTGTTTTTTCTTCTTTCATGTCTCCGTGGTCAATCAGCTGGATATGCAAGTCATTGTTTCCAATGTGCCTCCTACTCTAGTGGAAAAAAAGATAGAAGATCTTACAGAGTAATTGATTTTGTCTCCTTATATATTTATTTTTATATGACCATGATTTTTAACTGTATTTTTTAAATTTTATTTTAGATTCAGG		1706	46805	48511	include	18.4646	558.207	9.78626	262.357	0.96404	0.802346	0.161694	2337	36256	38593	include	17.0618	271.073	8.87214	130.115	0.936166	0.842645	0.0935207	0.127607	No effect on exon inclusion detected		INCLUDE BOTH
PCDH15	ENSG00000150275	ENST00000320301.6	28	89	DS	PCDH15_Ex28_DS	TCTATGCATAGTAGGGAAGAGGTAATGTGGGGGTTTTCTGATTATGGAAATTTCAGTGAGTAAAAATTAAATGAATTCTGTTTTTTCTTCTTTCAGGTCTCCGTGGTCAATCAGCTGGATATGCAAGTCATTGTTTCCAATGTGCCTCCTACTCTAGTGGAAAAAAAGATAGAAGATCTTACAGATTAATTGATTTTGTCTCCTTATATATTTATTTTTATATGACCATGATTTTTAACTGTATTTTTTAAATTTTATTTTAGATTCAGG		1775	90606	92381	include	19.2115	1080.59	10.1821	507.876	0.980346	0.802346	0.177999	3101	75335	78436	include	22.6396	563.253	11.7726	270.362	0.958273	0.842645	0.115628	0.146814	No effect on exon inclusion detected		INCLUDE BOTH
PCDH15	ENSG00000150275	ENST00000320301.6	28	89	REF	PCDH15_Ex28_REF	TCTATGCATAGTAGGGAAGAGGTAATGTGGGGGTTTTCTGATTATGGAAATTTCAGTGAGTAAAAATTAAATGAATTCTGTTTTTTCTTCTTTCAGGTCTCCGTGGTCAATCAGCTGGATATGCAAGTCATTGTTTCCAATGTGCCTCCTACTCTAGTGGAAAAAAAGATAGAAGATCTTACAGAGTAATTGATTTTGTCTCCTTATATATTTATTTTTATATGACCATGATTTTTAACTGTATTTTTTAAATTTTATTTTAGATTCAGG		5484	22667	28151	include	59.3553	270.332	31.4583	127.056	0.801543	0.802346	-0.000803885	5705	32197	37902	include	41.6507	240.726	21.6583	115.548	0.842148	0.842645	-0.000497142	-0.000650513	No effect on exon inclusion detected		INCLUDE BOTH
PCDH15	ENSG00000150275	ENST00000320301.6	28	89	VAR	PCDH15_c.3795A>T	TCTATGCATAGTAGGGAAGAGGTAATGTGGGGGTTTTCTGATTATGGAAATTTCAGTGAGTAAAAATTAAATGAATTCTGTTTTTTCTTCTTTCAGGTCTCCGTGGTCAATCAGCTGGATATGCAAGTCATTGTTTCCAATGTGCCTCCTACTCTAGTGGAAAAAAAGATAGATGATCTTACAGAGTAATTGATTTTGTCTCCTTATATATTTATTTTTATATGACCATGATTTTTAACTGTATTTTTTAAATTTTATTTTAGATTCAGG		932	11565	12497	include	10.0874	137.927	5.34631	64.8255	0.923811	0.802346	0.121465	5343	64444	69787	include	39.0078	481.825	20.284	231.276	0.919367	0.842645	0.0767218	0.0990933	No effect on exon inclusion detected		INCLUDE BOTH
PCDH15	ENSG00000150275	ENST00000320301.6	32	156	AS	PCDH15_Ex32_AS	GCTTATTGATAAGCATTATGATTTCTAAAATGAGTTTTACAAGCCATCCTTACTTTATCCAATACGTCAAGCTGAGTGTACAAAGACTGCACGAATTCAGGCCGCATTACCCGCGGCTAAACCAGCAGTGCCGGCTCCTGCACCAGTGGCAGCGCCCCCGCCGCCGCCGCCGCCTCCGCCAGGTGCGCATCTCTATGAAGAACTTGGAGACAGCTCAATGTAAGTAGACCGTTCAGGAACTCTGAGAAGTAGTTGGGTTTTACTGAATTC		5957	91271	97228	include	64.4747	1088.52	34.1716	511.603	0.937389	0.967075	-0.0296864	5410	162254	167664	include	39.4969	1213.12	20.5384	582.296	0.96593	0.810061	0.155869	0.0630912	No effect on exon inclusion detected		INCLUDE BOTH
PCDH15	ENSG00000150275	ENST00000320301.6	32	156	DS	PCDH15_Ex32_DS	GCTTATTGATAAGCATTATGATTTCTAAAATGAGTTTTACAAGCCATCCTTACTTTATCCAAGACGTCAAGCTGAGTGTACAAAGACTGCACGAATTCAGGCCGCATTACCCGCGGCTAAACCAGCAGTGCCGGCTCCTGCACCAGTGGCAGCGCCCCCGCCGCCGCCGCCGCCTCCGCCAGGTGCGCATCTCTATGAAGAACTTGGAGACAGCTCAATTTAAGTAGACCGTTCAGGAACTCTGAGAAGTAGTTGGGTTTTACTGAATTC		181374	2504	183878	include	1963.08	29.8632	1040.43	14.0357	0.0133107	0.967075	-0.953764	192897	11777	204674	include	1408.29	88.0525	732.31	42.2652	0.0545656	0.810061	-0.755496	-0.85463	Control shows strong effect on exon inclusion		INCLUDE BOTH
PCDH15	ENSG00000150275	ENST00000320301.6	32	156	REF	PCDH15_Ex32_REF	GCTTATTGATAAGCATTATGATTTCTAAAATGAGTTTTACAAGCCATCCTTACTTTATCCAAGACGTCAAGCTGAGTGTACAAAGACTGCACGAATTCAGGCCGCATTACCCGCGGCTAAACCAGCAGTGCCGGCTCCTGCACCAGTGGCAGCGCCCCCGCCGCCGCCGCCGCCTCCGCCAGGTGCGCATCTCTATGAAGAACTTGGAGACAGCTCAATGTAAGTAGACCGTTCAGGAACTCTGAGAAGTAGTTGGGTTTTACTGAATTC		6535	195444	201979	include	70.7306	2330.91	37.4872	1095.53	0.966914	0.967075	-0.000161537	37120	166843	203963	include	271.003	1247.43	140.922	598.765	0.809485	0.810061	-0.000576811	-0.000369174	No effect on exon inclusion detected		INCLUDE BOTH
PCDH15	ENSG00000150275	ENST00000320301.6	32	156	VAR	PCDH15_c.4334C>G	GCTTATTGATAAGCATTATGATTTCTAAAATGAGTTTTACAAGCCATCCTTACTTTATCCAAGACGTCAAGCTGAGTGTACAAAGACTGCACGAATTCAGGCCGCATTACCCGCGGCTAAACCAGCAGTGCCGGCTCCTGCACCAGTGGCAGCGCCCCCGCCGCCGCCGCCGCCTCCGCCAGGTGGGCATCTCTATGAAGAACTTGGAGACAGCTCAATGTAAGTAGACCGTTCAGGAACTCTGAGAAGTAGTTGGGTTTTACTGAATTC		18059	235398	253457	include	195.459	2807.41	103.593	1319.48	0.927205	0.967075	-0.0398706	20763	258167	278930	include	151.585	1930.22	78.8242	926.507	0.921594	0.810061	0.111532	0.0358309	No effect on exon inclusion detected		INCLUDE BOTH
PDE6A	ENSG00000132915	ENST00000255266.5	10	144	AS	PDE6A_Ex10_AS	CTATGAGTTTTAGAGTCAAGATTAAACTTAGGTGTTCTGTCTCTGATTCCTCCTTTCTTTCTTTTTCATTCTTTGACTCAATTTCTGGGCTGGTCTGTCTTAAATCCTGACACCTATGAGTCAATGAATAAACTTGAAAATAGGAAGGATATTTTCCAGGACATAGTAAAATATCATGTGAAGTGTGACAATGAAGAAATTCAGAAAATCTTGGTGTGTAATGTTCTTTACTTGTTTCTACTCTAATACAGACTGCGTCTCAGAGATGTG		33466	948	34414	include	362.214	11.3061	191.974	5.31385	0.0269345	0.0650818	-0.0381472	8007	1097	9104	exclude	58.4569	8.20188	30.3976	3.9369	0.114663	0.0802218	0.0344414	-0.00185293
PDE6A	ENSG00000132915	ENST00000255266.5	10	144	DS	PDE6A_Ex10_DS	CTATGAGTTTTAGAGTCAAGATTAAACTTAGGTGTTCTGTCTCTGATTCCTCCTTTCTTTCTTTTTCAGTCTTTGACTCAATTTCTGGGCTGGTCTGTCTTAAATCCTGACACCTATGAGTCAATGAATAAACTTGAAAATAGGAAGGATATTTTCCAGGACATAGTAAAATATCATGTGAAGTGTGACAATGAAGAAATTCAGAAAATCTTGTTGTGTAATGTTCTTTACTTGTTTCTACTCTAATACAGACTGCGTCTCAGAGATGTG		39401	19	39420	include	426.451	0.226598	226.019	0.106501	0.000470982	0.0650818	-0.0646108	29043	1906	30949	include	212.035	14.2505	110.258	6.84024	0.0584144	0.0802218	-0.0218074	-0.0432091	No effect on exon inclusion detected		INCLUDE BOTH
PDE6A	ENSG00000132915	ENST00000255266.5	10	144	REF	PDE6A_Ex10_REF	CTATGAGTTTTAGAGTCAAGATTAAACTTAGGTGTTCTGTCTCTGATTCCTCCTTTCTTTCTTTTTCAGTCTTTGACTCAATTTCTGGGCTGGTCTGTCTTAAATCCTGACACCTATGAGTCAATGAATAAACTTGAAAATAGGAAGGATATTTTCCAGGACATAGTAAAATATCATGTGAAGTGTGACAATGAAGAAATTCAGAAAATCTTGGTGTGTAATGTTCTTTACTTGTTTCTACTCTAATACAGACTGCGTCTCAGAGATGTG		16803	1191	17994	include	181.865	14.2041	96.3884	6.67594	0.0647745	0.0650818	-0.000307284	5222	480	5702	exclude	38.1244	3.58879	19.8247	1.72262	0.0799459	0.0802218	-0.000275861	-0.000291573
PDE6A	ENSG00000132915	ENST00000255266.5	10	144	VAR	PDE6A_c.1370A>G	CTATGAGTTTTAGAGTCAAGATTAAACTTAGGTGTTCTGTCTCTGATTCCTCCTTTCTTTCTTTTTCAGTCTTTGACTCAATTTCTGGGCTGGTCTGTCTTAAATCCTGACACCTATGAGTCAATGAATAAACTTGAAAATAGGAAGGATATTTTCCAGGACATAGTAAAATATCGTGTGAAGTGTGACAATGAAGAAATTCAGAAAATCTTGGTGTGTAATGTTCTTTACTTGTTTCTACTCTAATACAGACTGCGTCTCAGAGATGTG		13	6	19	exclude	N/A	N/A	N/A	N/A	N/A	N/A	N/A	6266	5497	11763	exclude	45.7464	41.0991	23.7881	19.7276	0.453344	0.0802218	0.373122	0.373122
PDE6A	ENSG00000132915	ENST00000255266.5	12	147	AS	PDE6A_Ex12_AS	TGGACAGGAGGTGGGCACCCAGAAACACTTCATGTTTCCTAATCACCTGACTCTATTCCTTATACATCAAGCGGAGCTGCCAGATGCAGATAAATACGAAATTAATAAATTTCACTTCAGTGACTTACCCCTAACAGAACTGGAGCTGGTAAAATGTGGAATACAGATGTATTATGAGCTCAAAGTGGTGGATAAATTTCACATTCCACAAGAGGTGAGGTCAAAACAAATATATATGATTTCCCTTTTTAATTTTCTTTCTTGCTTGCT		33189	28103	61292	include	359.216	335.162	190.385	157.526	0.452778	0.95382	-0.501042	152317	12613	164930	include	1112.02	94.303	578.253	45.2654	0.0725968	0.941095	-0.868498	-0.68477	Control shows strong effect on exon inclusion		INCLUDE BOTH
PDE6A	ENSG00000132915	ENST00000255266.5	12	147	DS	PDE6A_Ex12_DS	TGGACAGGAGGTGGGCACCCAGAAACACTTCATGTTTCCTAATCACCTGACTCTATTCCTTATACAGCAAGCGGAGCTGCCAGATGCAGATAAATACGAAATTAATAAATTTCACTTCAGTGACTTACCCCTAACAGAACTGGAGCTGGTAAAATGTGGAATACAGATGTATTATGAGCTCAAAGTGGTGGATAAATTTCACATTCCACAAGAGTTGAGGTCAAAACAAATATATATGATTTCCCTTTTTAATTTTCTTTCTTGCTTGCT		35184	38	35222	include	380.809	0.453196	201.829	0.213002	0.00105425	0.95382	-0.952766	86932	3276	90208	include	634.667	24.4935	330.027	11.7569	0.0343986	0.941095	-0.906696	-0.929731	Control shows strong effect on exon inclusion		INCLUDE BOTH
PDE6A	ENSG00000132915	ENST00000255266.5	12	147	REF	PDE6A_Ex12_REF	TGGACAGGAGGTGGGCACCCAGAAACACTTCATGTTTCCTAATCACCTGACTCTATTCCTTATACAGCAAGCGGAGCTGCCAGATGCAGATAAATACGAAATTAATAAATTTCACTTCAGTGACTTACCCCTAACAGAACTGGAGCTGGTAAAATGTGGAATACAGATGTATTATGAGCTCAAAGTGGTGGATAAATTTCACATTCCACAAGAGGTGAGGTCAAAACAAATATATATGATTTCCCTTTTTAATTTTCTTTCTTGCTTGCT		10066	211693	221759	include	108.948	2524.7	57.7424	1186.61	0.953596	0.95382	-0.000223451	2674	45023	47697	include	19.5221	336.621	10.1515	161.578	0.940887	0.941095	-0.000207924	-0.000215688	No effect on exon inclusion detected		INCLUDE BOTH
PDE6A	ENSG00000132915	ENST00000255266.5	12	147	VAR	PDE6A_c.1476A>C	TGGACAGGAGGTGGGCACCCAGAAACACTTCATGTTTCCTAATCACCTGACTCTATTCCTTATACAGCACGCGGAGCTGCCAGATGCAGATAAATACGAAATTAATAAATTTCACTTCAGTGACTTACCCCTAACAGAACTGGAGCTGGTAAAATGTGGAATACAGATGTATTATGAGCTCAAAGTGGTGGATAAATTTCACATTCCACAAGAGGTGAGGTCAAAACAAATATATATGATTTCCCTTTTTAATTTTCTTTCTTGCTTGCT		13439	72536	85975	include	145.455	865.08	77.0912	406.588	0.840615	0.95382	-0.113205	16121	95984	112105	include	117.695	717.639	61.2014	344.466	0.849134	0.941095	-0.0919604	-0.102583	No effect on exon inclusion detected		INCLUDE BOTH
PDE6A	ENSG00000132915	ENST00000255266.5	12	147	VAR	PDE6A_c.1546C>G	TGGACAGGAGGTGGGCACCCAGAAACACTTCATGTTTCCTAATCACCTGACTCTATTCCTTATACAGCAAGCGGAGCTGCCAGATGCAGATAAATACGAAATTAATAAATTTCACTTCAGTGACTTACCCCTAACAGAAGTGGAGCTGGTAAAATGTGGAATACAGATGTATTATGAGCTCAAAGTGGTGGATAAATTTCACATTCCACAAGAGGTGAGGTCAAAACAAATATATATGATTTCCCTTTTTAATTTTCTTTCTTGCTTGCT		4905	30516	35421	include	53.0886	363.94	28.1369	171.052	0.858742	0.95382	-0.0950773	33348	46758	80106	include	243.465	349.593	126.602	167.805	0.569977	0.941095	-0.371118	-0.233098	No effect on exon inclusion detected		INCLUDE BOTH
PDE6A	ENSG00000132915	ENST00000255266.5	17	108	AS	PDE6A_Ex17_AS	GCTCCATCTGAATCAGCCAATGTTAGCAGCTCAGGTGTTGCCTTATTCTAAGACTTGCTCCCTTTACTAGACTGATATGTTTTGTATGAAGAGGACGATGTTCCAAAAGATCGTGGATCAGTCTAAGACATATGAGAGTGAACAGGAGTGGACACAGTACATGATGCTGGAGCAGACACGGAAGGAAATCGTTATGTGAGTTGGGATGGGGTTAAAACCTGATCCTCTTAGGCTTAGGATCATGAGGCGAGATGCACTGACAGCTCTTGC	EXCLUDE BLOCK	1	0.1	1.1	exclude	N/A	N/A	N/A	N/A	N/A	N/A	N/A	1	0.1	1.1	exclude	N/A	N/A	N/A	N/A	N/A	N/A	N/A	N/A
PDE6A	ENSG00000132915	ENST00000255266.5	17	108	DS	PDE6A_Ex17_DS	GCTCCATCTGAATCAGCCAATGTTAGCAGCTCAGGTGTTGCCTTATTCTAAGACTTGCTCCCTTTACTAGACTGATATGTTTTGTAGGAAGAGGACGATGTTCCAAAAGATCGTGGATCAGTCTAAGACATATGAGAGTGAACAGGAGTGGACACAGTACATGATGCTGGAGCAGACACGGAAGGAAATCGTTATTTGAGTTGGGATGGGGTTAAAACCTGATCCTCTTAGGCTTAGGATCATGAGGCGAGATGCACTGACAGCTCTTGC	EXCLUDE BLOCK	26	20	46	exclude/borderline	0.281407	0.238524	0.149146	0.112106				8	22	30	exclude	N/A	N/A	N/A	N/A	N/A	N/A	N/A	N/A	low coverage
PDE6A	ENSG00000132915	ENST00000255266.5	17	108	REF	PDE6A_Ex17_REF	GCTCCATCTGAATCAGCCAATGTTAGCAGCTCAGGTGTTGCCTTATTCTAAGACTTGCTCCCTTTACTAGACTGATATGTTTTGTAGGAAGAGGACGATGTTCCAAAAGATCGTGGATCAGTCTAAGACATATGAGAGTGAACAGGAGTGGACACAGTACATGATGCTGGAGCAGACACGGAAGGAAATCGTTATGTGAGTTGGGATGGGGTTAAAACCTGATCCTCTTAGGCTTAGGATCATGAGGCGAGATGCACTGACAGCTCTTGC	EXCLUDE BLOCK	0.1	32	32.1	exclude/borderline	0.00108234	0.381639	0.000573638	0.17937				1	4	5	exclude	N/A	N/A	N/A	N/A	N/A	N/A	N/A	N/A	low coverage
PDE6A	ENSG00000132915	ENST00000255266.5	17	108	VAR	PDE6A_c.2125G>A	GCTCCATCTGAATCAGCCAATGTTAGCAGCTCAGGTGTTGCCTTATTCTAAGACTTGCTCCCTTTACTAGACTGATATGTTTTGTAGGAAGAGGACGATGTTCCAAAAGATCGTGGATCAGTCTAAGACATATGAGAGTGAACAGGAGTGGACACAGTACATGATGCTGGAGCAGACACGGAAGAAAATCGTTATGTGAGTTGGGATGGGGTTAAAACCTGATCCTCTTAGGCTTAGGATCATGAGGCGAGATGCACTGACAGCTCTTGC	EXCLUDE BLOCK	8	23	31	exclude/borderline	0.0865869	0.274303	0.045891	0.128922				4	53	57	include	0.0292029	0.396262	0.0151855	0.190206				N/A	low coverage
PDE6B	ENSG00000133256	ENST00000496514.1	3	90	AS	PDE6B_Ex3_AS	CCTCAGGCGAGCATGTTTCTCCTGCAAAATACCCACGGGGGCACATGTCTGAAAACTGGAATTTTAATTCCTCTTGTTGCAATTCCTGTTTCATGTGTTCTTGAAGTACCTGAATTTTGCCACGTTGTACCTGAAGATCTATCACCTGAGCTACCTCCACAACTGCGAGACGCGCCGCGGCCAGGTACCCACACGCTGAGCACAGCTCTGCCCACGAGGGCCAGGGTCCCTCCGCCCATCTCGCTGCCTGCACAGAGGCGGGTGGTGGCA		290	7	297	exclude	3.13877	0.0834835	1.66355	0.0392373	0.023043	0.884713	-0.86167	9113	46830	55943	include	66.5315	350.131	34.5964	168.063	0.829288	0.905725	-0.0764368	-0.469053
PDE6B	ENSG00000133256	ENST00000496514.1	3	90	DS	PDE6B_Ex3_DS	CCTCAGGCGAGCATGTTTCTCCTGCAAAATACCCACGGGGGCACATGTCTGAAAACTGGAATTTTAATTCCTCTTGTTGCAATTCCTGTTTCAGGTGTTCTTGAAGTACCTGAATTTTGCCACGTTGTACCTGAAGATCTATCACCTGAGCTACCTCCACAACTGCGAGACGCGCCGCGGCCAGTTACCCACACGCTGAGCACAGCTCTGCCCACGAGGGCCAGGGTCCCTCCGCCCATCTCGCTGCCTGCACAGAGGCGGGTGGTGGCA		51	4	55	exclude	0.551991	0.0477049	0.292555	0.0224213	0.071184	0.884713	-0.813529	1166	11021	12187	exclude	8.51265	82.4001	4.42658	39.5521	0.899347	0.905725	-0.00637768	-0.409953
PDE6B	ENSG00000133256	ENST00000496514.1	3	90	REF	PDE6B_Ex3_REF	CCTCAGGCGAGCATGTTTCTCCTGCAAAATACCCACGGGGGCACATGTCTGAAAACTGGAATTTTAATTCCTCTTGTTGCAATTCCTGTTTCAGGTGTTCTTGAAGTACCTGAATTTTGCCACGTTGTACCTGAAGATCTATCACCTGAGCTACCTCCACAACTGCGAGACGCGCCGCGGCCAGGTACCCACACGCTGAGCACAGCTCTGCCCACGAGGGCCAGGGTCCCTCCGCCCATCTCGCTGCCTGCACAGAGGCGGGTGGTGGCA		5408	42257	47665	include	58.5327	503.966	31.0223	236.864	0.884196	0.884713	-0.000517239	4697	47557	52254	include	34.2915	355.567	17.8316	170.672	0.905405	0.905725	-0.000320222	-0.000418731	No effect on exon inclusion detected		INCLUDE BOTH
PDE6B	ENSG00000133256	ENST00000496514.1	3	90	VAR	PDE6B_c.655T>C	CCTCAGGCGAGCATGTTTCTCCTGCAAAATACCCACGGGGGCACATGTCTGAAAACTGGAATTTTAATTCCTCTTGTTGCAATTCCTGTTTCAGGTGTTCTTGAAGTACCTGAATTTTGCCACGTTGCACCTGAAGATCTATCACCTGAGCTACCTCCACAACTGCGAGACGCGCCGCGGCCAGGTACCCACACGCTGAGCACAGCTCTGCCCACGAGGGCCAGGGTCCCTCCGCCCATCTCGCTGCCTGCACAGAGGCGGGTGGTGGCA		5	9142	9147	include	0.0541168	109.029	0.0286819	51.2439	0.999441	0.884713	0.114727	2481	13011	15492	exclude	18.1131	97.2787	9.41881	46.6938	0.832144	0.905725	-0.0735805	0.0205735
PDE6B	ENSG00000133256	ENST00000496514.1	4	141	AS	PDE6B_Ex4_AS	TGCTGCTGTGGTCAGACCGGCGTGAGGGTGGGAGTGGCCACAGGCCCACAGGTGTGCCCCTCCCTCCATGTGCTGCTGTGGTCGGCCAACAAGGTGTTTGAGGAGCTGACGGACATCGAGAGGCAGTTCCACAAGGCCTTCTACACGGTGCGGGCCTACCTCAACTGCGAGCGGTACTCCGTGGGCCTCCTGGACATGACCAAGGAGAAGGTGAGGCTTCCGTGGCTCAGGGACCCCCTGCCTGGCCCGACCCAGGTCCCGCAGTGACCG	EXCLUDE BLOCK	0.1	0.1	0.2	exclude	N/A	N/A	N/A	N/A	N/A	N/A	N/A	0.1	0.1	0.2	exclude	N/A	N/A	N/A	N/A	N/A	N/A	N/A	N/A
PDE6B	ENSG00000133256	ENST00000496514.1	4	141	DS	PDE6B_Ex4_DS	TGCTGCTGTGGTCAGACCGGCGTGAGGGTGGGAGTGGCCACAGGCCCACAGGTGTGCCCCTCCCTCCAGGTGCTGCTGTGGTCGGCCAACAAGGTGTTTGAGGAGCTGACGGACATCGAGAGGCAGTTCCACAAGGCCTTCTACACGGTGCGGGCCTACCTCAACTGCGAGCGGTACTCCGTGGGCCTCCTGGACATGACCAAGGAGAAGTTGAGGCTTCCGTGGCTCAGGGACCCCCTGCCTGGCCCGACCCAGGTCCCGCAGTGACCG	EXCLUDE BLOCK	0.1	0.1	0.2	exclude	N/A	N/A	N/A	N/A	N/A	N/A	N/A	1	0.1	1.1	exclude	N/A	N/A	N/A	N/A	N/A	N/A	N/A	N/A
PDE6B	ENSG00000133256	ENST00000496514.1	4	141	REF	PDE6B_Ex4_REF	TGCTGCTGTGGTCAGACCGGCGTGAGGGTGGGAGTGGCCACAGGCCCACAGGTGTGCCCCTCCCTCCAGGTGCTGCTGTGGTCGGCCAACAAGGTGTTTGAGGAGCTGACGGACATCGAGAGGCAGTTCCACAAGGCCTTCTACACGGTGCGGGCCTACCTCAACTGCGAGCGGTACTCCGTGGGCCTCCTGGACATGACCAAGGAGAAGGTGAGGCTTCCGTGGCTCAGGGACCCCCTGCCTGGCCCGACCCAGGTCCCGCAGTGACCG	EXCLUDE BLOCK	0.1	0.1	0.2	exclude	N/A	N/A	N/A	N/A	N/A	N/A	N/A	2955	23	2978	exclude	21.5736	0.171963	11.2183	0.0825422				N/A
PDE6B	ENSG00000133256	ENST00000496514.1	4	141	VAR	PDE6B_c.814C>T	TGCTGCTGTGGTCAGACCGGCGTGAGGGTGGGAGTGGCCACAGGCCCACAGGTGTGCCCCTCCCTCCAGGTGCTGCTGTGGTCGGCCAACAAGGTGTTTGAGGAGCTGACGGACATCGAGAGGCAGTTCCACAAGGCCTTCTACACGGTGCGGGCCTACCTCAACTGCGAGTGGTACTCCGTGGGCCTCCTGGACATGACCAAGGAGAAGGTGAGGCTTCCGTGGCTCAGGGACCCCCTGCCTGGCCCGACCCAGGTCCCGCAGTGACCG	EXCLUDE BLOCK	0.1	0.1	0.2	exclude	N/A	N/A	N/A	N/A	N/A	N/A	N/A	1	0.1	1.1	exclude	N/A	N/A	N/A	N/A	N/A	N/A	N/A	N/A
PDE6B	ENSG00000133256	ENST00000496514.1	5	75	AS	PDE6B_Ex5_AS	CGTGGCTCAGGGACCCCCTGCCTGGCCCGACCCAGGTCCCGCAGTGACCGCCCCACCCTCACCTCTTCTCTGCCCATGAATTTTTTGACGTGTGGTCTGTGCTGATGGGAGAGTCCCAGCCGTACTCGGGCCCACGCACGCCTGATGGCCGGGTGAGTCTTAGGGGAGGGGCCCAGGGCCTGTCCACACGCCTCTGTTTCCCTGACTCCAACTCCAGGGCAGGAGAGGGAGGGATAGGGGTGGGG		56905	611	57516	include	615.903	7.28692	326.429	3.42485	0.0103829	0.0273965	-0.0170136	100103	20899	121002	include	730.825	156.254	380.029	75.0021	0.164829	0.140654	0.0241742	0.00358032	No effect on exon inclusion detected		INCLUDE BOTH
PDE6B	ENSG00000133256	ENST00000496514.1	5	75	DS	PDE6B_Ex5_DS	CGTGGCTCAGGGACCCCCTGCCTGGCCCGACCCAGGTCCCGCAGTGACCGCCCCACCCTCACCTCTTCTCTGCCCAGGAATTTTTTGACGTGTGGTCTGTGCTGATGGGAGAGTCCCAGCCGTACTCGGGCCCACGCACGCCTGATGGCCGGTTGAGTCTTAGGGGAGGGGCCCAGGGCCTGTCCACACGCCTCTGTTTCCCTGACTCCAACTCCAGGGCAGGAGAGGGAGGGATAGGGGTGGGG		258675	2649	261324	include	2799.73	31.5925	1483.86	14.8485	0.00990754	0.0273965	-0.017489	42662	186	42848	include	311.464	1.39066	161.961	0.667515	0.00410454	0.140654	-0.13655	-0.0770194	No effect on exon inclusion detected		INCLUDE BOTH
PDE6B	ENSG00000133256	ENST00000496514.1	5	75	REF	PDE6B_Ex5_REF	CGTGGCTCAGGGACCCCCTGCCTGGCCCGACCCAGGTCCCGCAGTGACCGCCCCACCCTCACCTCTTCTCTGCCCAGGAATTTTTTGACGTGTGGTCTGTGCTGATGGGAGAGTCCCAGCCGTACTCGGGCCCACGCACGCCTGATGGCCGGGTGAGTCTTAGGGGAGGGGCCCAGGGCCTGTCCACACGCCTCTGTTTCCCTGACTCCAACTCCAGGGCAGGAGAGGGAGGGATAGGGGTGGGG		77507	2223	79730	include	838.886	26.512	444.61	12.4606	0.027262	0.0273965	-0.000134541	61578	10622	72200	include	449.564	79.4169	233.773	38.1201	0.140202	0.140654	-0.000451996	-0.000293269	No effect on exon inclusion detected		INCLUDE BOTH
PDE6B	ENSG00000133256	ENST00000496514.1	5	75	VAR	PDE6B_c.905G>A	CGTGGCTCAGGGACCCCCTGCCTGGCCCGACCCAGGTCCCGCAGTGACCGCCCCACCCTCACCTCTTCTCTGCCCAGGAATTTTTTGACGTGTGGTCTGTGCTGATGGGAGAGTCCCAGCCGTACTCGGACCCACGCACGCCTGATGGCCGGGTGAGTCTTAGGGGAGGGGCCCAGGGCCTGTCCACACGCCTCTGTTTCCCTGACTCCAACTCCAGGGCAGGAGAGGGAGGGATAGGGGTGGGG		49866	4082	53948	include	539.718	48.6828	286.05	22.8809	0.0740648	0.0273965	0.0466683	50857	10971	61828	include	371.293	82.0263	193.072	39.3726	0.169385	0.140654	0.0287302	0.0376993	No effect on exon inclusion detected		INCLUDE BOTH
PDE6B	ENSG00000133256	ENST00000496514.1	16	102	AS	PDE6B_Ex16_AS	ACAGGCAGCCGAGGCGGAAGGGGCGGGGTCCCCGGGCACCCTGAGAGGTGGCCGCAGGGCGCCTGACGCGCTGGGCATAACCTCCGCATACCCTGAACATCTACCAGAACCTGAACCGGCGGCAGCACGAGCACGTGATCCACCTGATGGACATCGCCATCATCGCCACGGACCTGGCCCTGTACTTCAAGTGCGCGCCTTCCGGGAGGGGGCGCCTCGCGGGGCGGGCGGGTAGCCTGGGACCCCCGGCAGACACGGGGGCGCAGCGGC		618	22425	23043	include	6.68883	267.445	3.54508	125.699	0.972571	0.955344	0.0172263	4469	146406	150875	include	32.627	1094.63	16.966	525.42	0.96872	0.49654	0.47218	0.244703	No effect on exon inclusion detected		INCLUDE BOTH
PDE6B	ENSG00000133256	ENST00000496514.1	16	102	DS	PDE6B_Ex16_DS	ACAGGCAGCCGAGGCGGAAGGGGCGGGGTCCCCGGGCACCCTGAGAGGTGGCCGCAGGGCGCCTGACGCGCTGGGCATAACCTCCGCAGACCCTGAACATCTACCAGAACCTGAACCGGCGGCAGCACGAGCACGTGATCCACCTGATGGACATCGCCATCATCGCCACGGACCTGGCCCTGTACTTCAATTGCGCGCCTTCCGGGAGGGGGCGCCTCGCGGGGCGGGCGGGTAGCCTGGGACCCCCGGCAGACACGGGGGCGCAGCGGC		8	139	147	exclude	0.0865869	1.65774	0.045891	0.77914	0.944377	0.955344	-0.0109678	1515	16362	17877	exclude	11.0606	122.333	5.75151	58.7198	0.91079	0.49654	0.41425	0.201641
PDE6B	ENSG00000133256	ENST00000496514.1	16	102	REF	PDE6B_Ex16_REF	ACAGGCAGCCGAGGCGGAAGGGGCGGGGTCCCCGGGCACCCTGAGAGGTGGCCGCAGGGCGCCTGACGCGCTGGGCATAACCTCCGCAGACCCTGAACATCTACCAGAACCTGAACCGGCGGCAGCACGAGCACGTGATCCACCTGATGGACATCGCCATCATCGCCACGGACCTGGCCCTGTACTTCAAGTGCGCGCCTTCCGGGAGGGGGCGCCTCGCGGGGCGGGCGGGTAGCCTGGGACCCCCGGCAGACACGGGGGCGCAGCGGC		1052	22916	23968	include	11.3862	273.301	6.03467	128.452	0.955128	0.955344	-0.000216421	2208	2295	4503	exclude	16.12	17.1589	8.3824	8.23627	0.495603	0.49654	-0.000936076	-0.000576249
PDE6B	ENSG00000133256	ENST00000496514.1	16	102	VAR	PDE6B_c.1923C>T	ACAGGCAGCCGAGGCGGAAGGGGCGGGGTCCCCGGGCACCCTGAGAGGTGGCCGCAGGGCGCCTGACGCGCTGGGCATAACCTCCGCAGACTCTGAACATCTACCAGAACCTGAACCGGCGGCAGCACGAGCACGTGATCCACCTGATGGACATCGCCATCATCGCCACGGACCTGGCCCTGTACTTCAAGTGCGCGCCTTCCGGGAGGGGGCGCCTCGCGGGGCGGGCGGGTAGCCTGGGACCCCCGGCAGACACGGGGGCGCAGCGGC		7	310	317	exclude	0.0757635	3.69713	0.0401547	1.73765	0.977413	0.955344	0.022069	1833	38438	40271	include	13.3822	287.387	6.95876	137.946	0.951977	0.49654	0.455437	0.238753
PEX1	ENSG00000127980	ENST00000248633.4	14	190	AS	PEX1_Ex14_AS	CAGTTGAATACAATTGGAAATTCGAATTTTGTGTTTTTTTCTTTATGAACAAAGATGTGAAATTCTGTGTAATGTAATAAAAAATAAATTGGACTGTGATATAAACAAGTTCACCGATCTTGACCTGCAGCATGTAGCTAAAGAAACTGGCGGGTTTGTGGCTAGAGATTTTACAGTACTTGTGGATCGAGCCATACATTCTCGACTCTCTCGTCAGAGTATATCCACCAGAGAAAGTATGTTTTACTATTAAAACCTGAACTTGGAATC		97238	2093	99331	include	1052.44	24.9616	557.794	11.7319	0.0205995	0.0117597	0.00883981	209354	11588	220942	include	1528.44	86.6394	794.787	41.5869	0.0497229	0.0282107	0.0215122	0.015176	No effect on exon inclusion detected		INCLUDE BOTH
PEX1	ENSG00000127980	ENST00000248633.4	14	190	DS	PEX1_Ex14_DS	CAGTTGAATACAATTGGAAATTCGAATTTTGTGTTTTTTTCTTTAGGAACAAAGATGTGAAATTCTGTGTAATGTAATAAAAAATAAATTGGACTGTGATATAAACAAGTTCACCGATCTTGACCTGCAGCATGTAGCTAAAGAAACTGGCGGGTTTGTGGCTAGAGATTTTACAGTACTTGTGGATCGAGCCATACATTCTCGACTCTCTCGTCAGAGTATATCCACCAGAGAAATTATGTTTTACTATTAAAACCTGAACTTGGAATC		48829	1171	50000	include	528.494	13.9656	280.102	6.56383	0.0228972	0.0117597	0.0111375	133027	6566	139593	include	971.194	49.0917	505.021	23.564	0.0445794	0.0282107	0.0163687	0.0137531	No effect on exon inclusion detected		INCLUDE BOTH
PEX1	ENSG00000127980	ENST00000248633.4	14	190	REF	PEX1_Ex14_REF	CAGTTGAATACAATTGGAAATTCGAATTTTGTGTTTTTTTCTTTAGGAACAAAGATGTGAAATTCTGTGTAATGTAATAAAAAATAAATTGGACTGTGATATAAACAAGTTCACCGATCTTGACCTGCAGCATGTAGCTAAAGAAACTGGCGGGTTTGTGGCTAGAGATTTTACAGTACTTGTGGATCGAGCCATACATTCTCGACTCTCTCGTCAGAGTATATCCACCAGAGAAAGTATGTTTTACTATTAAAACCTGAACTTGGAATC		80965	981	81946	include	876.313	11.6996	464.446	5.49882	0.011701	0.0117597	-5.86743e-05	138916	4250	143166	include	1014.19	31.7758	527.378	15.2524	0.0281082	0.0282107	-0.000102475	-8.05745e-05	No effect on exon inclusion detected		INCLUDE BOTH
PEX1	ENSG00000127980	ENST00000248633.4	14	190	VAR	PEX1_c.2259A>G	CAGTTGAATACAATTGGAAATTCGAATTTTGTGTTTTTTTCTTTAGGAACAAAGATGTGAAATTCTGTGTAATGTAATGAAAAATAAATTGGACTGTGATATAAACAAGTTCACCGATCTTGACCTGCAGCATGTAGCTAAAGAAACTGGCGGGTTTGTGGCTAGAGATTTTACAGTACTTGTGGATCGAGCCATACATTCTCGACTCTCTCGTCAGAGTATATCCACCAGAGAAAGTATGTTTTACTATTAAAACCTGAACTTGGAATC		78770	22883	101653	include	852.556	272.908	451.855	128.267	0.221103	0.0117597	0.209343	71493	21380	92873	include	521.951	159.851	271.414	76.7283	0.220393	0.0282107	0.192183	0.200763	No effect on exon inclusion detected		INCLUDE BOTH
PEX1	ENSG00000127980	ENST00000248633.4	23	131	AS	PEX1_Ex23_AS	AAGTAACAACTGGACTACCACATTTTTTTTTACATCCTTAATTTAACTCTTCGTCAATTTCTTTTTTTACTTAATGAGGACGAATCCATGAACCAACCAGGACCAATCAAAACCAGACTGGCTATTAGTCAGTCACATTTAATGACTGCACTTGGTCACACAAGACCATCCATTAGTGAAGATGACTGGAAGAATTTTGCTGAGCTGTAAGTAACAGATTCTGTTTTGGAAGTACAGCTACTATTACAAGTGACATAGTATTACACTTAA		1395	35797	37192	include	15.0986	426.923	8.00225	200.654	0.961649	0.210156	0.751492	8036	17612	25648	include	58.6686	131.679	30.5077	63.2058	0.674458	0.873003	-0.198546	0.276473	No effect on exon inclusion detected		INCLUDE BOTH
PEX1	ENSG00000127980	ENST00000248633.4	23	131	DS	PEX1_Ex23_DS	AAGTAACAACTGGACTACCACATTTTTTTTTACATCCTTAATTTAACTCTTCGTCAATTTCTTTTTTTACTTAAGGAGGACGAATCCATGAACCAACCAGGACCAATCAAAACCAGACTGGCTATTAGTCAGTCACATTTAATGACTGCACTTGGTCACACAAGACCATCCATTAGTGAAGATGACTGGAAGAATTTTGCTGAGCTTTAAGTAACAGATTCTGTTTTGGAAGTACAGCTACTATTACAAGTGACATAGTATTACACTTAA		4015	1227	5242	include	43.4558	14.6335	23.0316	6.87773	0.229953	0.210156	0.0197965	7789	840	8629	exclude	56.8654	6.28038	29.57	3.01458	0.0925157	0.873003	-0.780488	-0.380346
PEX1	ENSG00000127980	ENST00000248633.4	23	131	REF	PEX1_Ex23_REF	AAGTAACAACTGGACTACCACATTTTTTTTTACATCCTTAATTTAACTCTTCGTCAATTTCTTTTTTTACTTAAGGAGGACGAATCCATGAACCAACCAGGACCAATCAAAACCAGACTGGCTATTAGTCAGTCACATTTAATGACTGCACTTGGTCACACAAGACCATCCATTAGTGAAGATGACTGGAAGAATTTTGCTGAGCTGTAAGTAACAGATTCTGTTTTGGAAGTACAGCTACTATTACAAGTGACATAGTATTACACTTAA		10110	2739	12849	include	109.424	32.6659	57.9948	15.353	0.209318	0.210156	-0.000838899	1594	11548	13142	exclude	11.6374	86.3403	6.05143	41.4434	0.872588	0.873003	-0.000415732	-0.000627315
PEX1	ENSG00000127980	ENST00000248633.4	23	131	VAR	PEX1_c.3643G>A	AAGTAACAACTGGACTACCACATTTTTTTTTACATCCTTAATTTAACTCTTCGTCAATTTCTTTTTTTACTTAAGGAGGACAAATCCATGAACCAACCAGGACCAATCAAAACCAGACTGGCTATTAGTCAGTCACATTTAATGACTGCACTTGGTCACACAAGACCATCCATTAGTGAAGATGACTGGAAGAATTTTGCTGAGCTGTAAGTAACAGATTCTGTTTTGGAAGTACAGCTACTATTACAAGTGACATAGTATTACACTTAA		18	3779	3797	exclude	0.19482	45.0692	0.103255	21.1825	0.995149	0.210156	0.784993	4	3241	3245	exclude	0.0292029	24.2318	0.0151855	11.6313	0.998696	0.873003	0.125693	0.455343
PEX10	ENSG00000157911	ENST00000288774.3	2	81	AS	PEX10_Ex2_AS	GGACTGGATCTGGGCCTAGACAACTGGGGGAGGACTGTGGTCCCTCATCCTCAGAGGATGCCCACCAGCTCCCCCGGACTAATACTGTTTCTCCTCTCATGTGCGAGGAAGTGGCTGGAGTGGAGGAAGGAGGTTGAGCTGCTCTCAGATGTGGCCTACTTTGGCCTCACCACACTTGCAGGTAGAAGCTCCCACGGGACCTCAGGACTGAGGGCAGCCACACACACCAAGTCTGGGGACGGTGGCCAGGGGGCTGCCAGGCAGTGTGAG		170549	7477	178026	include	1845.91	89.1723	978.334	41.911	0.0410794	0.916673	-0.875594	186564	21869	208433	include	1362.05	163.507	708.268	78.4833	0.0997562	0.938264	-0.838507	-0.857051	Control shows strong effect on exon inclusion		INCLUDE BOTH
PEX10	ENSG00000157911	ENST00000288774.3	2	81	DS	PEX10_Ex2_DS	GGACTGGATCTGGGCCTAGACAACTGGGGGAGGACTGTGGTCCCTCATCCTCAGAGGATGCCCACCAGCTCCCCCGGACTAATACTGTTTCTCCTCTCAGGTGCGAGGAAGTGGCTGGAGTGGAGGAAGGAGGTTGAGCTGCTCTCAGATGTGGCCTACTTTGGCCTCACCACACTTGCAGTTAGAAGCTCCCACGGGACCTCAGGACTGAGGGCAGCCACACACACCAAGTCTGGGGACGGTGGCCAGGGGGCTGCCAGGCAGTGTGAG		381799	20207	402006	include	4132.35	240.993	2190.14	113.267	0.0491735	0.916673	-0.8675	211716	71016	282732	include	1545.68	530.962	803.754	254.862	0.24075	0.938264	-0.697514	-0.782507	Control shows strong effect on exon inclusion		INCLUDE BOTH
PEX10	ENSG00000157911	ENST00000288774.3	2	81	ESS CNTRL	PEX10_c.113-1G>A	GGACTGGATCTGGGCCTAGACAACTGGGGGAGGACTGTGGTCCCTCATCCTCAGAGGATGCCCACCAGCTCCCCCGGACTAATACTGTTTCTCCTCTCAAGTGCGAGGAAGTGGCTGGAGTGGAGGAAGGAGGTTGAGCTGCTCTCAGATGTGGCCTACTTTGGCCTCACCACACTTGCAGGTAGAAGCTCCCACGGGACCTCAGGACTGAGGGCAGCCACACACACCAAGTCTGGGGACGGTGGCCAGGGGGCTGCCAGGCAGTGTGAG		160749	7145	167894	include	1739.84	85.2128	922.117	40.05	0.0416248	0.916673	-0.875048	754310	25878	780188	include	5507.01	193.481	2863.65	92.8707	0.0314122	0.938264	-0.906851	-0.89095	Control shows strong effect on exon inclusion		INCLUDE BOTH
PEX10	ENSG00000157911	ENST00000288774.3	2	81	REF	PEX10_Ex2_REF	GGACTGGATCTGGGCCTAGACAACTGGGGGAGGACTGTGGTCCCTCATCCTCAGAGGATGCCCACCAGCTCCCCCGGACTAATACTGTTTCTCCTCTCAGGTGCGAGGAAGTGGCTGGAGTGGAGGAAGGAGGTTGAGCTGCTCTCAGATGTGGCCTACTTTGGCCTCACCACACTTGCAGGTAGAAGCTCCCACGGGACCTCAGGACTGAGGGCAGCCACACACACCAAGTCTGGGGACGGTGGCCAGGGGGCTGCCAGGCAGTGTGAG		17843	199865	217708	include	193.121	2383.63	102.354	1120.31	0.916286	0.916673	-0.000387417	12416	198866	211282	include	90.6458	1486.85	47.1358	713.688	0.938046	0.938264	-0.000217259	-0.000302338	No effect on exon inclusion detected		INCLUDE BOTH
PEX16	ENSG00000121680	ENST00000241041.3	7	153	AS	PEX16_Ex7_AS	AGCAGCCACCTTCCCCTGCCCCAGCCTGGGCCTGGCTCGCTCATCTGCCGCCCTTGTGTTCTATCGCCGTCCCTGCACTCCAGGCACTGGGGAGCTCCCCAGCAGCGGGAGGGACGGCAGCAGCAGCATCACGAGGAGCTGAGTGCGACCCCCACCCCCCTGGGGCTGCAGGAGACCATCGCAGAGTTTTTGTACATTGCCCGGCCGCTGCTGCACTGTATCCTTAGCGCGGGGCAGGATAGGGCTGGCACTGTGGGCTGGGGATTGAGT		56794	1571	58365	include	614.702	18.7361	325.792	8.80596	0.026318	0.000369694	0.0259483	85018	13295	98313	include	620.693	99.402	322.76	47.713	0.128789	0.123611	0.00517826	0.0155633	No effect on exon inclusion detected		INCLUDE BOTH
PEX16	ENSG00000121680	ENST00000241041.3	7	153	DS	PEX16_Ex7_DS	AGCAGCCACCTTCCCCTGCCCCAGCCTGGGCCTGGCTCGCTCATCTGCCGCCCTTGTGTTCTAGCGCCGTCCCTGCACTCCAGGCACTGGGGAGCTCCCCAGCAGCGGGAGGGACGGCAGCAGCAGCATCACGAGGAGCTGAGTGCGACCCCCACCCCCCTGGGGCTGCAGGAGACCATCGCAGAGTTTTTGTACATTGCCCGGCCGCTGCTGCACTTTATCCTTAGCGCGGGGCAGGATAGGGCTGGCACTGTGGGCTGGGGATTGAGT		10614	11	10625	include	114.879	0.131188	60.8859	0.0616585	0.00101167	0.000369694	0.000641971	53552	6009	59561	include	390.969	44.9272	203.304	21.565	0.0959006	0.123611	-0.0277103	-0.0135342	No effect on exon inclusion detected		INCLUDE BOTH
PEX16	ENSG00000121680	ENST00000241041.3	7	153	REF	PEX16_Ex7_REF	AGCAGCCACCTTCCCCTGCCCCAGCCTGGGCCTGGCTCGCTCATCTGCCGCCCTTGTGTTCTAGCGCCGTCCCTGCACTCCAGGCACTGGGGAGCTCCCCAGCAGCGGGAGGGACGGCAGCAGCAGCATCACGAGGAGCTGAGTGCGACCCCCACCCCCCTGGGGCTGCAGGAGACCATCGCAGAGTTTTTGTACATTGCCCGGCCGCTGCTGCACTGTATCCTTAGCGCGGGGCAGGATAGGGCTGGCACTGTGGGCTGGGGATTGAGT		37178	14	37192	include	402.391	0.166967	213.267	0.0784745	0.000367828	0.000369694	-1.86572e-06	32991	4904	37895	include	240.858	36.6655	125.246	17.5994	0.123206	0.123611	-0.000405079	-0.000203472	No effect on exon inclusion detected		INCLUDE BOTH
PEX16	ENSG00000121680	ENST00000241041.3	7	153	VAR	PEX16_c.681G>A	AGCAGCCACCTTCCCCTGCCCCAGCCTGGGCCTGGCTCGCTCATCTGCCGCCCTTGTGTTCTAGCGCCGTCCCTGCACTCCAGGCACTGGGGAGCTCCCCAGCAGCGGGAGGGACGGCAGCAGCAGCATCACGAGGAGCTGAGTGCGACCCCCACCCCCCTGGGGCTGCAGGAGACCATCGCAGAGTTTTTGTACATTGCCCGACCGCTGCTGCACTGTATCCTTAGCGCGGGGCAGGATAGGGCTGGCACTGTGGGCTGGGGATTGAGT		15861	16	15877	include	171.669	0.190819	90.9847	0.0896852	0.000984746	0.000369694	0.000615052	108131	120	108251	include	789.435	0.897198	410.506	0.430655	0.00104798	0.123611	-0.122563	-0.0609739	No effect on exon inclusion detected		INCLUDE BOTH
PEX16	ENSG00000121680	ENST00000241041.3	7	153	VAR	PEX16_c.684G>C	AGCAGCCACCTTCCCCTGCCCCAGCCTGGGCCTGGCTCGCTCATCTGCCGCCCTTGTGTTCTAGCGCCGTCCCTGCACTCCAGGCACTGGGGAGCTCCCCAGCAGCGGGAGGGACGGCAGCAGCAGCATCACGAGGAGCTGAGTGCGACCCCCACCCCCCTGGGGCTGCAGGAGACCATCGCAGAGTTTTTGTACATTGCCCGGCCCCTGCTGCACTGTATCCTTAGCGCGGGGCAGGATAGGGCTGGCACTGTGGGCTGGGGATTGAGT		85082	2980	88062	include	920.873	35.5401	488.063	16.7039	0.0330923	0.000369694	0.0327226	24329	2584	26913	include	177.619	19.3197	92.3621	9.27344	0.0912421	0.123611	-0.0323688	0.000176855	No effect on exon inclusion detected		INCLUDE BOTH
PHYH	ENSG00000107537	ENST00000263038.4	3	111	AS	PHYH_Ex3_AS	AGTGCTAGTATTAGAGGTGTGAGCCATTGTGCCTAGCCTGTAATTTAAAAATGTAACTTATTTTGGGATTCTTTTTCTCCTTTATGTATACTCTGGATAATAACGTTCTAACCCTGGAACAGAGAAAATTTTATGAAGAAAATGGGTTTCTAGTAATCAAAAATCTTGTACCTGATGCCGATATTCAACGCTTTCGGTACAGTAACACTATTTGTTATTTTACAATAGTATGTATTGTGTGCATGTAATGAGAATACAAGGTGGATTCGC		2	10	12	exclude	N/A	N/A	N/A	N/A	N/A	N/A	N/A	562	325	887	exclude	4.10301	2.42991	2.13356	1.16636	0.35345			N/A
PHYH	ENSG00000107537	ENST00000263038.4	3	111	DS	PHYH_Ex3_DS	AGTGCTAGTATTAGAGGTGTGAGCCATTGTGCCTAGCCTGTAATTTAAAAATGTAACTTATTTTGGGATTCTTTTTCTCCTTTAGGTATACTCTGGATAATAACGTTCTAACCCTGGAACAGAGAAAATTTTATGAAGAAAATGGGTTTCTAGTAATCAAAAATCTTGTACCTGATGCCGATATTCAACGCTTTCGTTACAGTAACACTATTTGTTATTTTACAATAGTATGTATTGTGTGCATGTAATGAGAATACAAGGTGGATTCGC		1	110	111	exclude	0.0108234	1.31188	0.00573638	0.616585	0.990782			820	8990	9810	exclude	5.9866	67.2151	3.11303	32.2632	0.912002			N/A
PHYH	ENSG00000107537	ENST00000263038.4	3	111	REF	PHYH_Ex3_REF	AGTGCTAGTATTAGAGGTGTGAGCCATTGTGCCTAGCCTGTAATTTAAAAATGTAACTTATTTTGGGATTCTTTTTCTCCTTTAGGTATACTCTGGATAATAACGTTCTAACCCTGGAACAGAGAAAATTTTATGAAGAAAATGGGTTTCTAGTAATCAAAAATCTTGTACCTGATGCCGATATTCAACGCTTTCGGTACAGTAACACTATTTGTTATTTTACAATAGTATGTATTGTGTGCATGTAATGAGAATACAAGGTGGATTCGC		15	0.1	15.1	exclude	N/A	N/A	N/A	N/A	N/A	N/A	N/A	0.1	0.1	0.2	exclude	N/A	N/A	N/A	N/A	N/A	N/A	N/A	N/A
PHYH	ENSG00000107537	ENST00000263038.4	3	111	VAR	PHYH_c.244C>G	AGTGCTAGTATTAGAGGTGTGAGCCATTGTGCCTAGCCTGTAATTTAAAAATGTAACTTATTTTGGGATTCTTTTTCTCCTTTAGGTATACTCTGGATAATAACGTTCTAACCCTGGAACAGAGAAAATTTTATGAAGAAAATGGGTTTCTAGTAATCAAAAATCTTGTACCTGATGCCGATATTCAACGCTTTGGGTACAGTAACACTATTTGTTATTTTACAATAGTATGTATTGTGTGCATGTAATGAGAATACAAGGTGGATTCGC		163	1433	1596	exclude	1.76421	17.0903	0.93503	8.03243	0.895731			5098	7	5105	exclude	37.2191	0.0523365	19.3539	0.0251215	0.00129632			N/A
PHYH	ENSG00000107537	ENST00000263038.4	6	182	AS	PHYH_Ex6_AS	CCACTGCACTCGGCCTCGAGTATCCTTTAGTAGCAGGTTTTCTTTTCATGCAAGAAGACGTCCCGTCACCCCCTGCACCAGGACCTGCACTATTTCCCCTTCAGGCCCAGCGATCTCATCGTTTGCGCCTGGACGGCGATGGAGCACATCAGCCGGAACAACGGCTGTCTGGTTGTGCTCCCAGGCACACACAAGGGCTCCCTGAAGCCCCACGATTACCCCAAGTGGGAGGTAGGTCTGCCCGGCGGCTGAGTCTTGATCCGAATCTCC		163147	9507	172654	include	1765.8	113.383	935.873	53.2898	0.0538736	0.929083	-0.87521	397151	50022	447173	include	2899.49	373.997	1507.74	179.518	0.106397	0.819822	-0.713425	-0.794317	Control shows strong effect on exon inclusion		INCLUDE BOTH
PHYH	ENSG00000107537	ENST00000263038.4	6	182	DS	PHYH_Ex6_DS	CCACTGCACTCGGCCTCGAGTATCCTTTAGTAGCAGGTTTTCTTTTCAGGCAAGAAGACGTCCCGTCACCCCCTGCACCAGGACCTGCACTATTTCCCCTTCAGGCCCAGCGATCTCATCGTTTGCGCCTGGACGGCGATGGAGCACATCAGCCGGAACAACGGCTGTCTGGTTGTGCTCCCAGGCACACACAAGGGCTCCCTGAAGCCCCACGATTACCCCAAGTGGGAGTTAGGTCTGCCCGGCGGCTGAGTCTTGATCCGAATCTC		339403	5305	344708	include	3673.48	63.2686	1946.94	29.7362	0.0150435	0.929083	-0.91404	230243	33260	263503	include	1680.94	248.673	874.09	119.363	0.12015	0.819822	-0.699672	-0.806856	Control shows strong effect on exon inclusion		INCLUDE BOTH
PHYH	ENSG00000107537	ENST00000263038.4	6	182	REF	PHYH_Ex6_REF	CCACTGCACTCGGCCTCGAGTATCCTTTAGTAGCAGGTTTTCTTTTCAGGCAAGAAGACGTCCCGTCACCCCCTGCACCAGGACCTGCACTATTTCCCCTTCAGGCCCAGCGATCTCATCGTTTGCGCCTGGACGGCGATGGAGCACATCAGCCGGAACAACGGCTGTCTGGTTGTGCTCCCAGGCACACACAAGGGCTCCCTGAAGCCCCACGATTACCCCAAGTGGGAGGTAGGTCTGCCCGGCGGCTGAGTCTTGATCCGAATCTC		9049	120711	129760	include	97.9406	1439.63	51.9085	676.624	0.928749	0.929083	-0.000334202	70738	339207	409945	include	516.439	2536.13	268.548	1217.34	0.819268	0.819822	-0.000553783	-0.000443993	No effect on exon inclusion detected		INCLUDE BOTH
PHYH	ENSG00000107537	ENST00000263038.4	6	182	VAR	PHYH_c.643G>A	CCACTGCACTCGGCCTCGAGTATCCTTTAGTAGCAGGTTTTCTTTTCAGGCAAGAAGACGTCCCGTCACCCCCTGCACCAGGACCTGCACTATTTCCCCTTCAGGCCCAGCGATCTCATCGTTTGCGCCTGGACGGCGATGGAGCACATCAGCCGGAACAACGGCTGTCTGGTTGTGCTCCCAGGCACACACAAGAGCTCCCTGAAGCCCCACGATTACCCCAAGTGGGAGGTAGGTCTGCCCGGCGGCTGAGTCTTGATCCGAATCTC		33942	409134	443076	include	367.366	4879.42	194.704	2293.33	0.921744	0.929083	-0.00733974	31809	615848	647657	include	232.229	4604.48	120.759	2210.15	0.948192	0.819822	0.128371	0.0605154	No effect on exon inclusion detected		INCLUDE BOTH
PROM1	ENSG00000007062	ENST00000447510.2	10	64	AS	PROM1_Ex10_AS	TTATATTTTTATTTTGCCTCTCTACTCGTACTGAGTTGCAAAATGAGTGACTAGTCAACTAGTCTTTGACTTAACTGTGTACATCCTTTTATTTTGAAATATTTTTCATGGCTATCAATCCCTTAATGATATACCTGACAGAGTACAACGCCAAACCACGACTGTCGTAGCAGGTGAGATTCACAGTTTGAGGTGATTTTGTGATTGGTAGGTCAGTACAGAGAAATGTGTTGCCAAGTATTGCATTGTTCTTTTCCTCTTAAAAAAACA		23205	1824	25029	include	251.156	21.7534	133.113	10.2241	0.0713293	0.910122	-0.838793	43092	2275	45367	include	314.603	17.0094	163.594	8.1645	0.0475349	0.885843	-0.838308	-0.83855	Control shows strong effect on exon inclusion		INCLUDE BOTH
PROM1	ENSG00000007062	ENST00000447510.2	10	64	DS	PROM1_Ex10_DS	TTATATTTTTATTTTGCCTCTCTACTCGTACTGAGTTGCAAAATGAGTGACTAGTCAACTAGTCTTTGACTTAACTGTGTACATCCTTTTATTTTGAAATATTTTTCAGGGCTATCAATCCCTTAATGATATACCTGACAGAGTACAACGCCAAACCACGACTGTCGTAGCAGTTGAGATTCACAGTTTGAGGTGATTTTGTGATTGGTAGGTCAGTACAGAGAAATGTGTTGCCAAGTATTGCATTGTTCTTTTCCTCTTAAAAAAACA		7435	2547	9982	include	80.4717	30.3761	42.65	14.2768	0.250792	0.910122	-0.65933	31734	38894	70628	include	231.681	290.797	120.474	139.582	0.536738	0.885843	-0.349105	-0.504217	Control shows effect on exon inclusion		INCLUDE BOTH
PROM1	ENSG00000007062	ENST00000447510.2	10	64	REF	PROM1_Ex10_REF	TTATATTTTTATTTTGCCTCTCTACTCGTACTGAGTTGCAAAATGAGTGACTAGTCAACTAGTCTTTGACTTAACTGTGTACATCCTTTTATTTTGAAATATTTTTCAGGGCTATCAATCCCTTAATGATATACCTGACAGAGTACAACGCCAAACCACGACTGTCGTAGCAGGTGAGATTCACAGTTTGAGGTGATTTTGTGATTGGTAGGTCAGTACAGAGAAATGTGTTGCCAAGTATTGCATTGTTCTTTTCCTCTTAAAAAAACA		2128	21941	24069	include	23.0321	261.673	12.207	122.986	0.909707	0.910122	-0.000414876	3072	25123	28195	include	22.4278	187.836	11.6625	90.1612	0.885464	0.885843	-0.000379214	-0.000397045	No effect on exon inclusion detected		INCLUDE BOTH
PROM1	ENSG00000007062	ENST00000447510.2	10	64	VAR	PROM1_c.1081T>G	TTATATTTTTATTTTGCCTCTCTACTCGTACTGAGTTGCAAAATGAGTGACTAGTCAACTAGTCTTTGACTTAACTGTGTACATCCTTTTATTTTGAAATATTTTTCAGGGCGATCAATCCCTTAATGATATACCTGACAGAGTACAACGCCAAACCACGACTGTCGTAGCAGGTGAGATTCACAGTTTGAGGTGATTTTGTGATTGGTAGGTCAGTACAGAGAAATGTGTTGCCAAGTATTGCATTGTTCTTTTCCTCTTAAAAAAACA		859	663	1522	exclude	9.29726	7.90708	4.92755	3.71633	0.429938	0.910122	-0.480184	353	7726	8079	exclude	2.57716	57.7646	1.34012	27.727	0.953896	0.885843	0.0680524	-0.206066
PROM1	ENSG00000007062	ENST00000447510.2	12	153	AS	PROM1_Ex12_AS	CAGCTTTTGTGTTAGGGTGGCGTCACCTGTGTCATGTATACTAACACTGTGCTTGCCTCTCCATGTGGCTGGGTGGCCTGGTCATCTGCTCTCTGCTGACCCTCATCGTGATTTTTTACTACCTGGGCTTACTGTGTGGCGTGTGCGGCTATGACAGGCATGCCACCCCGACCACCCGAGGCTGTGTCTCCAACACCGGAGGCGTCTTCCTCATGGTGTGAGTGTCTGCTCCTCTCTGTCATGTGGGAGTGGGAATGCAGGAGAGAGACT		371299	8575	379874	include	4018.7	102.267	2129.91	48.0656	0.0220689	0.683825	-0.661756	352922	86435	439357	include	2576.59	646.244	1339.83	310.197	0.187996	0.891276	-0.70328	-0.682518	Control shows strong effect on exon inclusion		INCLUDE BOTH
PROM1	ENSG00000007062	ENST00000447510.2	12	153	DS	PROM1_Ex12_DS	CAGCTTTTGTGTTAGGGTGGCGTCACCTGTGTCATGTATACTAACACTGTGCTTGCCTCTCCAGGTGGCTGGGTGGCCTGGTCATCTGCTCTCTGCTGACCCTCATCGTGATTTTTTACTACCTGGGCTTACTGTGTGGCGTGTGCGGCTATGACAGGCATGCCACCCCGACCACCCGAGGCTGTGTCTCCAACACCGGAGGCGTCTTCCTCATGGTTTGAGTGTCTGCTCCTCTCTGTCATGTGGGAGTGGGAATGCAGGAGAGAGACT		30404	406289	436693	include	329.073	4845.49	174.409	2277.38	0.928865	0.683825	0.24504	61206	317426	378632	include	446.848	2373.28	232.361	1139.18	0.830583	0.891276	-0.0606922	0.0921737	No effect on exon inclusion detected		INCLUDE BOTH
PROM1	ENSG00000007062	ENST00000447510.2	12	153	REF	PROM1_Ex12_REF	CAGCTTTTGTGTTAGGGTGGCGTCACCTGTGTCATGTATACTAACACTGTGCTTGCCTCTCCAGGTGGCTGGGTGGCCTGGTCATCTGCTCTCTGCTGACCCTCATCGTGATTTTTTACTACCTGGGCTTACTGTGTGGCGTGTGCGGCTATGACAGGCATGCCACCCCGACCACCCGAGGCTGTGTCTCCAACACCGGAGGCGTCTTCCTCATGGTGTGAGTGTCTGCTCCTCTCTGTCATGTGGGAGTGGGAATGCAGGAGAGAGACT		43719	96278	139997	include	473.186	1148.23	250.789	539.669	0.68273	0.683825	-0.00109531	38126	329383	367509	include	278.348	2462.68	144.741	1182.09	0.890912	0.891276	-0.000363391	-0.000729353	No effect on exon inclusion detected		INCLUDE BOTH
PROM1	ENSG00000007062	ENST00000447510.2	12	153	VAR	PROM1_c.1345G>A	CAGCTTTTGTGTTAGGGTGGCGTCACCTGTGTCATGTATACTAACACTGTGCTTGCCTCTCCAGGTGGCTGGGTGGCCTGGTCATCTGCTCTCTGCTGACCCTCATCATGATTTTTTACTACCTGGGCTTACTGTGTGGCGTGTGCGGCTATGACAGGCATGCCACCCCGACCACCCGAGGCTGTGTCTCCAACACCGGAGGCGTCTTCCTCATGGTGTGAGTGTCTGCTCCTCTCTGTCATGTGGGAGTGGGAATGCAGGAGAGAGACT		10	68	78	exclude	0.108234	0.810983	0.0573638	0.381162	0.869189	0.683825	0.185364	16720	7179	23899	include	122.068	53.6749	63.4754	25.7639	0.288706	0.891276	-0.60257	-0.208603
PRPF31	ENSG00000105618	ENST00000321030.4	9	91	AS	PRPF31_Ex9_AS	CTTCCAGGACCCCAGGTAGAGCCAGAGGAGGAGCGCGCGCGGTTGCTTTGCTGTTACCTCTGTCTGTCTGTCTCACACAGATTCCACCCCCGTTTTCCGTTGCTCCATGATCTGCGGCGGAAAGCGGCCCGGCTGGTGGCCGCCAAGTGCACACTGGCAGCCCGTGTGGACAGTTTCCACGAGAGCACAGAAGGGAAGGTGAGGAGGGAAAGGTGAGGGGCGGCCGGGCGTCTTTTCCTCTGGGCCTGGGGTGTCTCTGCAGGGAGACCC		1284	10999	12283	include	13.8972	131.176	7.36551	61.6529	0.893282	0.965407	-0.0721249	43	71634	71677	include	0.313931	535.582	0.163244	257.079	0.999365	0.999425	-5.95579e-05	-0.0360922	No effect on exon inclusion detected		INCLUDE BOTH
PRPF31	ENSG00000105618	ENST00000321030.4	9	91	DS	PRPF31_Ex9_DS	CTTCCAGGACCCCAGGTAGAGCCAGAGGAGGAGCGCGCGCGGTTGCTTTGCTGTTACCTCTGTCTGTCTGTCTCACACAGATTCCACCCCCGTTTTCCGTTGCTCCAGGATCTGCGGCGGAAAGCGGCCCGGCTGGTGGCCGCCAAGTGCACACTGGCAGCCCGTGTGGACAGTTTCCACGAGAGCACAGAAGGGAAGTTGAGGAGGGAAAGGTGAGGGGCGGCCGGGCGTCTTTTCCTCTGGGCCTGGGGTGTCTCTGCAGGGAGACCC		8322	119118	127440	include	90.072	1420.63	47.7381	667.695	0.933274	0.965407	-0.0321332	2669	51202	53871	include	19.4856	382.819	10.1325	183.753	0.94774	0.999425	-0.0516853	-0.0419092	No effect on exon inclusion detected		INCLUDE BOTH
PRPF31	ENSG00000105618	ENST00000321030.4	9	91	REF	PRPF31_Ex9_REF	CTTCCAGGACCCCAGGTAGAGCCAGAGGAGGAGCGCGCGCGGTTGCTTTGCTGTTACCTCTGTCTGTCTGTCTCACACAGATTCCACCCCCGTTTTCCGTTGCTCCAGGATCTGCGGCGGAAAGCGGCCCGGCTGGTGGCCGCCAAGTGCACACTGGCAGCCCGTGTGGACAGTTTCCACGAGAGCACAGAAGGGAAGGTGAGGAGGGAAAGGTGAGGGGCGGCCGGGCGTCTTTTCCTCTGGGCCTGGGGTGTCTCTGCAGGGAGACCC		594	16879	17473	include	6.42907	201.303	3.40741	94.6122	0.965237	0.965407	-0.000169428	32	58614	58646	include	0.233623	438.236	0.121484	210.353	0.999423	0.999425	-2.15603e-06	-8.57922e-05	No effect on exon inclusion detected		INCLUDE BOTH
PRPF31	ENSG00000105618	ENST00000321030.4	9	91	VAR	PRPF31_c.893A>G	CTTCCAGGACCCCAGGTAGAGCCAGAGGAGGAGCGCGCGCGGTTGCTTTGCTGTTACCTCTGTCTGTCTGTCTCACACAGATTCCACCCCCGTTTTCCGTTGCTCCAGGATCTGCGGCGGAAAGCGGCCCGGCTGGTGGCCGCCAGGTGCACACTGGCAGCCCGTGTGGACAGTTTCCACGAGAGCACAGAAGGGAAGGTGAGGAGGGAAAGGTGAGGGGCGGCCGGGCGTCTTTTCCTCTGGGCCTGGGGTGTCTCTGCAGGGAGACCC		26	5187	5213	include	0.281407	61.8613	0.149146	29.0748	0.994896	0.965407	0.0294895	8484	124213	132697	include	61.9394	928.697	32.2085	445.774	0.932616	0.999425	-0.0668091	-0.0186598	No effect on exon inclusion detected		INCLUDE BOTH
PRPF31	ENSG00000105618	ENST00000321030.4	11	73	AS	PRPF31_Ex11_AS	TGAGGGGCCCTGGGGGTCCGGTAGGCATGGGGGTCATGGAGGGGAGAAGCCGGCGTCCTCCTCCCAGCCGACTCCCTGGCGCCGCCCACCCACCCGTCCCCATGTACCGCAAGATGAAGGAGCGGCTGGGGCTGACGGAGATCCGGAAGCAGGCCAACCGTATGAGCTTCGGAGAGGTCAGACTCCCAGAGCGCCCTCCTCAACCCCACAGCCAGCCAGCCGCCACCGCCCTCTGCCTCCTGCCACCGCCCCTCCTCTCGTCCTGTGGCC	EXCLUDE BLOCK	0.1	0.1	0.2	exclude	N/A	N/A	N/A	N/A	N/A	N/A	N/A	0.1	0.1	0.2	exclude	N/A	N/A	N/A	N/A	N/A	N/A	N/A	N/A
PRPF31	ENSG00000105618	ENST00000321030.4	11	73	DS	PRPF31_Ex11_DS	TGAGGGGCCCTGGGGGTCCGGTAGGCATGGGGGTCATGGAGGGGAGAAGCCGGCGTCCTCCTCCCAGCCGACTCCCTGGCGCCGCCCACCCACCCGTCCCCAGGTACCGCAAGATGAAGGAGCGGCTGGGGCTGACGGAGATCCGGAAGCAGGCCAACCGTATGAGCTTCGGAGAGTTCAGACTCCCAGAGCGCCCTCCTCAACCCCACAGCCAGCCAGCCGCCACCGCCCTCTGCCTCCTGCCACCGCCCCTCCTCTCGTCCTGTGGCC	EXCLUDE BLOCK	0.1	0.1	0.2	exclude	N/A	N/A	N/A	N/A	N/A	N/A	N/A	0.1	0.1	0.2	exclude	N/A	N/A	N/A	N/A	N/A	N/A	N/A	N/A
PRPF31	ENSG00000105618	ENST00000321030.4	11	73	ESS CNTRL	PRPF31_c.1146+2T>G	TGAGGGGCCCTGGGGGTCCGGTAGGCATGGGGGTCATGGAGGGGAGAAGCCGGCGTCCTCCTCCCAGCCGACTCCCTGGCGCCGCCCACCCACCCGTCCCCAGGTACCGCAAGATGAAGGAGCGGCTGGGGCTGACGGAGATCCGGAAGCAGGCCAACCGTATGAGCTTCGGAGAGGGCAGACTCCCAGAGCGCCCTCCTCAACCCCACAGCCAGCCAGCCGCCACCGCCCTCTGCCTCCTGCCACCGCCCCTCCTCTCGTCCTGTGGCC	EXCLUDE BLOCK	0.1	0.1	0.2	exclude	N/A	N/A	N/A	N/A	N/A	N/A	N/A	0.1	0.1	0.2	exclude	N/A	N/A	N/A	N/A	N/A	N/A	N/A	N/A
PRPF31	ENSG00000105618	ENST00000321030.4	11	73	REF	PRPF31_Ex11_REF	TGAGGGGCCCTGGGGGTCCGGTAGGCATGGGGGTCATGGAGGGGAGAAGCCGGCGTCCTCCTCCCAGCCGACTCCCTGGCGCCGCCCACCCACCCGTCCCCAGGTACCGCAAGATGAAGGAGCGGCTGGGGCTGACGGAGATCCGGAAGCAGGCCAACCGTATGAGCTTCGGAGAGGTCAGACTCCCAGAGCGCCCTCCTCAACCCCACAGCCAGCCAGCCGCCACCGCCCTCTGCCTCCTGCCACCGCCCCTCCTCTCGTCCTGTGGCC	EXCLUDE BLOCK	0.1	0.1	0.2	exclude	N/A	N/A	N/A	N/A	N/A	N/A	N/A	3	0.1	3.1	exclude	N/A	N/A	N/A	N/A	N/A	N/A	N/A	N/A
PRPF31	ENSG00000105618	ENST00000321030.4	11	73	VAR	PRPF31_c.1114C>T	TGAGGGGCCCTGGGGGTCCGGTAGGCATGGGGGTCATGGAGGGGAGAAGCCGGCGTCCTCCTCCCAGCCGACTCCCTGGCGCCGCCCACCCACCCGTCCCCAGGTACCGCAAGATGAAGGAGCGGCTGGGGCTGACGGAGATCTGGAAGCAGGCCAACCGTATGAGCTTCGGAGAGGTCAGACTCCCAGAGCGCCCTCCTCAACCCCACAGCCAGCCAGCCGCCACCGCCCTCTGCCTCCTGCCACCGCCCCTCCTCTCGTCCTGTGGCC	EXCLUDE BLOCK	0.1	0.1	0.2	exclude	N/A	N/A	N/A	N/A	N/A	N/A	N/A	0.1	0.1	0.2	exclude	N/A	N/A	N/A	N/A	N/A	N/A	N/A	N/A
PRPF31	ENSG00000105618	ENST00000321030.4	11	73	VAR	PRPF31_c.1140C>T	TGAGGGGCCCTGGGGGTCCGGTAGGCATGGGGGTCATGGAGGGGAGAAGCCGGCGTCCTCCTCCCAGCCGACTCCCTGGCGCCGCCCACCCACCCGTCCCCAGGTACCGCAAGATGAAGGAGCGGCTGGGGCTGACGGAGATCCGGAAGCAGGCCAACCGTATGAGCTTTGGAGAGGTCAGACTCCCAGAGCGCCCTCCTCAACCCCACAGCCAGCCAGCCGCCACCGCCCTCTGCCTCCTGCCACCGCCCCTCCTCTCGTCCTGTGGCC	EXCLUDE BLOCK	0.1	0.1	0.2	exclude	N/A	N/A	N/A	N/A	N/A	N/A	N/A	0.1	0.1	0.2	exclude	N/A	N/A	N/A	N/A	N/A	N/A	N/A	N/A
RDH12	ENSG00000139988	ENST00000551171.1	5	156	AS	RDH12_Ex5_AS	ACTATACCTCCTTTATAGCCTAGGATATGAACATACTGCTCTTTTTTTGTCTTGGACCCATGAGCCCGAGTCTATATTGCCTGCAGAGATGTACTGAAGGGGGAGTCTGCTGCCAGTGAAATCCGAGTGGATACAAAGAACTCCCAGGTGCTGGTGCGGAAATTGGACCTATCCGACACCAAATCTATCCGAGCCTTTGCTGAGGGCTTTCTGGCAGGTGAGGTCCTGATGGGTAGGTAGAAAAGCAGGAAATTGGGTATGGGAGTGGCT		13315	106880	120195	include	144.113	1274.67	76.3799	599.097	0.886924	0.982458	-0.0955339	4867	72986	77853	include	35.5326	545.691	18.477	261.931	0.934107	0.945216	-0.0111091	-0.0533215	No effect on exon inclusion detected		INCLUDE BOTH
RDH12	ENSG00000139988	ENST00000551171.1	5	156	DS	RDH12_Ex5_DS	ACTATACCTCCTTTATAGCCTAGGATATGAACATACTGCTCTTTTTTTGTCTTGGACCCAGGAGCCCGAGTCTATATTGCCTGCAGAGATGTACTGAAGGGGGAGTCTGCTGCCAGTGAAATCCGAGTGGATACAAAGAACTCCCAGGTGCTGGTGCGGAAATTGGACCTATCCGACACCAAATCTATCCGAGCCTTTGCTGAGGGCTTTCTGGCAGTTGAGGTCCTGATGGGTAGGTAGAAAAGCAGGAAATTGGGTATGGGAGTGGCT		429	21162	21591	include	4.64322	252.383	2.46091	118.62	0.979675	0.982458	-0.00278283	40	39515	39555	include	0.292029	295.44	0.151855	141.811	0.99893	0.945216	0.0537143	0.0254657	No effect on exon inclusion detected		INCLUDE BOTH
RDH12	ENSG00000139988	ENST00000551171.1	5	156	REF	RDH12_Ex5_REF	ACTATACCTCCTTTATAGCCTAGGATATGAACATACTGCTCTTTTTTTGTCTTGGACCCAGGAGCCCGAGTCTATATTGCCTGCAGAGATGTACTGAAGGGGGAGTCTGCTGCCAGTGAAATCCGAGTGGATACAAAGAACTCCCAGGTGCTGGTGCGGAAATTGGACCTATCCGACACCAAATCTATCCGAGCCTTTGCTGAGGGCTTTCTGGCAGGTGAGGTCCTGATGGGTAGGTAGAAAAGCAGGAAATTGGGTATGGGAGTGGCT		698	39805	40503	include	7.5547	474.723	4.00399	223.12	0.982371	0.982458	-8.74398e-05	2515	45731	48246	include	18.3613	341.915	9.54789	164.119	0.945022	0.945216	-0.000194226	-0.000140833	No effect on exon inclusion detected		INCLUDE BOTH
RDH12	ENSG00000139988	ENST00000551171.1	5	156	VAR	RDH12_c.194G>A	ACTATACCTCCTTTATAGCCTAGGATATGAACATACTGCTCTTTTTTTGTCTTGGACCCAGGAGCCCAAGTCTATATTGCCTGCAGAGATGTACTGAAGGGGGAGTCTGCTGCCAGTGAAATCCGAGTGGATACAAAGAACTCCCAGGTGCTGGTGCGGAAATTGGACCTATCCGACACCAAATCTATCCGAGCCTTTGCTGAGGGCTTTCTGGCAGGTGAGGTCCTGATGGGTAGGTAGAAAAGCAGGAAATTGGGTATGGGAGTGGCT		692	17282	17974	include	7.48976	206.109	3.96957	96.8712	0.960635	0.982458	-0.0218231	4905	1557	6462	exclude	35.8101	11.6411	18.6212	5.58775	0.230813	0.945216	-0.714403	-0.368113
REEP6	ENSG00000115255	ENST00000233596.3	3	139	AS	REEP6_Ex3_AS	GCTGGCTGCCCACGCGGGGGGTTCTGGGGGCTCCCTGGCAGCCCCTGACCCTGCTGCACCCTCCCTGCATAATCAAAGCTATCGAGAGCCCAAGCAAGGACGACGACACTGTGTGGCTCACCTACTGGGTGGTGTACGCCCTGTTTGGGCTGGCCGAGTTCTTCAGCGATCTACTCCTGTCCTGGTTCCCTTTCTACTACGTGGGCAAGGTGGGCCCTGCCAGGGCGGGCACAGCCGTGGAGCGCATGGGGCTTGGGGATTCCTGGGAGG		231173	870	232043	include	2502.07	10.3758	1326.1	4.87663	0.00366396	0.244002	-0.240338	489132	82757	571889	include	3571.02	618.745	1856.93	296.998	0.137887	0.558899	-0.421012	-0.330675	Control shows effect on exon inclusion		INCLUDE BOTH
REEP6	ENSG00000115255	ENST00000233596.3	3	139	DS	REEP6_Ex3_DS	GCTGGCTGCCCACGCGGGGGGTTCTGGGGGCTCCCTGGCAGCCCCTGACCCTGCTGCACCCTCCCTGCAGAATCAAAGCTATCGAGAGCCCAAGCAAGGACGACGACACTGTGTGGCTCACCTACTGGGTGGTGTACGCCCTGTTTGGGCTGGCCGAGTTCTTCAGCGATCTACTCCTGTCCTGGTTCCCTTTCTACTACGTGGGCAAGTTGGGCCCTGCCAGGGCGGGCACAGCCGTGGAGCGCATGGGGCTTGGGGATTCCTGGGAGG		77386	116125	193511	include	837.576	1384.93	443.915	650.918	0.594536	0.244002	0.350535	35036	289316	324352	include	255.788	2163.11	133.01	1038.29	0.886443	0.558899	0.327544	0.339039	No effect on exon inclusion detected		INCLUDE BOTH
REEP6	ENSG00000115255	ENST00000233596.3	3	139	REF	REEP6_Ex3_REF	GCTGGCTGCCCACGCGGGGGGTTCTGGGGGCTCCCTGGCAGCCCCTGACCCTGCTGCACCCTCCCTGCAGAATCAAAGCTATCGAGAGCCCAAGCAAGGACGACGACACTGTGTGGCTCACCTACTGGGTGGTGTACGCCCTGTTTGGGCTGGCCGAGTTCTTCAGCGATCTACTCCTGTCCTGGTTCCCTTTCTACTACGTGGGCAAGGTGGGCCCTGCCAGGGCGGGCACAGCCGTGGAGCGCATGGGGCTTGGGGATTCCTGGGAGG		158207	51992	210199	include	1712.33	620.068	907.535	291.432	0.243069	0.244002	-0.000932424	170155	227214	397369	include	1242.26	1698.8	645.973	815.423	0.557976	0.558899	-0.000923347	-0.000927885	No effect on exon inclusion detected		INCLUDE BOTH
REEP6	ENSG00000115255	ENST00000233596.3	3	139	VAR	REEP6_c.223G>A	GCTGGCTGCCCACGCGGGGGGTTCTGGGGGCTCCCTGGCAGCCCCTGACCCTGCTGCACCCTCCCTGCAGAATCAAAGCTATCAAGAGCCCAAGCAAGGACGACGACACTGTGTGGCTCACCTACTGGGTGGTGTACGCCCTGTTTGGGCTGGCCGAGTTCTTCAGCGATCTACTCCTGTCCTGGTTCCCTTTCTACTACGTGGGCAAGGTGGGCCCTGCCAGGGCGGGCACAGCCGTGGAGCGCATGGGGCTTGGGGATTCCTGGGAGG		206033	184672	390705	include	2229.97	2202.44	1181.88	1035.15	0.466907	0.244002	0.222905	236368	813118	1049486	include	1725.66	6079.4	897.342	2918.11	0.764814	0.558899	0.205915	0.21441	No effect on exon inclusion detected		INCLUDE BOTH
REEP6	ENSG00000115255	ENST00000233596.3	3	139	VAR	REEP6_c.262T>A	GCTGGCTGCCCACGCGGGGGGTTCTGGGGGCTCCCTGGCAGCCCCTGACCCTGCTGCACCCTCCCTGCAGAATCAAAGCTATCGAGAGCCCAAGCAAGGACGACGACACTGTGTGGCTCACCAACTGGGTGGTGTACGCCCTGTTTGGGCTGGCCGAGTTCTTCAGCGATCTACTCCTGTCCTGGTTCCCTTTCTACTACGTGGGCAAGGTGGGCCCTGCCAGGGCGGGCACAGCCGTGGAGCGCATGGGGCTTGGGGATTCCTGGGAGG		239475	196405	435880	include	2591.92	2342.37	1373.72	1100.91	0.444879	0.244002	0.200878	195423	514474	709897	include	1426.73	3846.54	741.9	1846.34	0.713357	0.558899	0.154458	0.177668	No effect on exon inclusion detected		INCLUDE BOTH
RGR	0ENSG00000148604.15	ENST00000652122.1	6	115	AS	RGR_Ex6_AS	GTGCTGACCTGGTTTTCTTGGCCACATAGGGCTGTGGGCCACCTGGAGCAAGCTGACATCTCCTGTGACAATTTCTCCCCATGTAAACACCACTCTGCCAGCAAGGACGCTGCTGCTCGGCTGGGGCCCCTATGCCATCCTGTATCTATACGCAGTCATCGCAGACGTGACTTCCATCTCCCCCAAACTGCAGATGGTACAGATACTTCTAGTACCTAAAACTAGACCCCTCTCCATCTTTGTTCTCTGTCTCATCTCATCTCACTTTCT		162369	83171	245540	include	1757.38	991.915	931.41	466.2	0.33357	0.833799	-0.50023	81863	332370	414233	include	597.659	2485.01	310.783	1192.81	0.793306	0.966372	-0.173066	-0.336648	Control shows effect on exon inclusion		INCLUDE BOTH
RGR	0ENSG00000148604.15	ENST00000652122.1	6	115	DS	RGR_Ex6_DS	GTGCTGACCTGGTTTTCTTGGCCACATAGGGCTGTGGGCCACCTGGAGCAAGCTGACATCTCCTGTGACAATTTCTCCCCAGGTAAACACCACTCTGCCAGCAAGGACGCTGCTGCTCGGCTGGGGCCCCTATGCCATCCTGTATCTATACGCAGTCATCGCAGACGTGACTTCCATCTCCCCCAAACTGCAGATGTTACAGATACTTCTAGTACCTAAAACTAGACCCCTCTCCATCTTTGTTCTCTGTCTCATCTCATCTCACTTTCT		82095	181531	263626	include	888.543	2164.98	470.928	1017.54	0.683616	0.833799	-0.150184	51718	325621	377339	include	377.579	2434.55	196.341	1168.59	0.856153	0.966372	-0.11022	-0.130202	No effect on exon inclusion detected		INCLUDE BOTH
RGR	0ENSG00000148604.15	ENST00000652122.1	6	115	REF	RGR_Ex6_REF	GTGCTGACCTGGTTTTCTTGGCCACATAGGGCTGTGGGCCACCTGGAGCAAGCTGACATCTCCTGTGACAATTTCTCCCCAGGTAAACACCACTCTGCCAGCAAGGACGCTGCTGCTCGGCTGGGGCCCCTATGCCATCCTGTATCTATACGCAGTCATCGCAGACGTGACTTCCATCTCCCCCAAACTGCAGATGGTACAGATACTTCTAGTACCTAAAACTAGACCCCTCTCCATCTTTGTTCTCTGTCTCATCTCATCTCACTTTCT		27978	142917	170895	include	302.816	1704.46	160.492	801.096	0.833097	0.833799	-0.000702573	9152	277178	286330	include	66.8163	2072.36	34.7445	994.734	0.96625	0.966372	-0.000121898	-0.000412236	No effect on exon inclusion detected		INCLUDE BOTH
RGR	0ENSG00000148604.15	ENST00000652122.1	6	115	VAR	RGR_c.747A>T	GTGCTGACCTGGTTTTCTTGGCCACATAGGGCTGTGGGCCACCTGGAGCAAGCTGACATCTCCTGTGACAATTTCTCCCCAGGTAAACACCACTCTGCCAGCAAGGACGCTGCTGCTCGGCTGGGGCCCCTATGCCATCCTGTATCTATACGCAGTCATCGCAGACGTGACTTCCATCTCCCCCAATCTGCAGATGGTACAGATACTTCTAGTACCTAAAACTAGACCCCTCTCCATCTTTGTTCTCTGTCTCATCTCATCTCACTTTCT		7	921	928	exclude	0.0757635	10.984	0.0401547	5.1625	0.992282	0.833799	0.158483	23	11968	11991	exclude	0.167917	89.4805	0.0873167	42.9506	0.997971	0.966372	0.0315988	0.0950408
RP2	ENSG00000102218.6	ENST00000218340.4	4	86	AS	RP2_Ex4_AS	GAAGATGCTGGAGATTCTTCAGGGAAGAATAAAAAGATTAAATTTAGAATATATTTGTATTTGTGTTAAGAAAATGTTTCTTGGGTTTGCTTATATGTCCTGTTATTGCCTTGGAGTTTAATGGGGATGGTGCTGTAGAAGTATGTCAACTTATTGTAAACGAGATATTCAATGGGACCAAGGTACAAGATTTTATTGACTGTATTTCAATCTAACTTTTCATTTCATCTCCTTTTCCTTACAGTCAAATAATACTTTAATACTTTTGTC		22782	1005	23787	include	246.578	11.9858	130.686	5.63335	0.0413246	0.867514	-0.82619	73030	5190	78220	include	533.172	38.8038	277.25	18.6258	0.0629516	0.586857	-0.523905	-0.675048	Control shows strong effect on exon inclusion		INCLUDE BOTH
RP2	ENSG00000102218.6	ENST00000218340.4	4	86	DS	RP2_Ex4_DS	GAAGATGCTGGAGATTCTTCAGGGAAGAATAAAAAGATTAAATTTAGAATATATTTGTATTTGTGTTAAGAAAATGTTTCTTGGGTTTGCTTATAGGTCCTGTTATTGCCTTGGAGTTTAATGGGGATGGTGCTGTAGAAGTATGTCAACTTATTGTAAACGAGATATTCAATGGGACCAAGTTACAAGATTTTATTGACTGTATTTCAATCTAACTTTTCATTTCATCTCCTTTTCCTTACAGTCAAATAATACTTTAATACTTTTGTC		175246	23401	198647	include	1896.75	279.085	1005.28	131.17	0.115421	0.867514	-0.752093	217084	34924	252008	include	1584.87	261.114	824.133	125.335	0.132005	0.586857	-0.454852	-0.603472	Control shows strong effect on exon inclusion		INCLUDE BOTH
RP2	ENSG00000102218.6	ENST00000218340.4	4	86	ESS CNTRL	RP2_c.969+2T>C	GAAGATGCTGGAGATTCTTCAGGGAAGAATAAAAAGATTAAATTTAGAATATATTTGTATTTGTGTTAAGAAAATGTTTCTTGGGTTTGCTTATAGGTCCTGTTATTGCCTTGGAGTTTAATGGGGATGGTGCTGTAGAAGTATGTCAACTTATTGTAAACGAGATATTCAATGGGACCAAGGCACAAGATTTTATTGACTGTATTTCAATCTAACTTTTCATTTCATCTCCTTTTCCTTACAGTCAAATAATACTTTAATACTTTTGTC		45896	18033	63929	include	496.749	215.065	263.277	101.081	0.277422	0.867514	-0.590092	78796	18403	97199	include	575.268	137.593	299.139	66.0445	0.180853	0.586857	-0.406004	-0.498048	Control shows effect on exon inclusion		INCLUDE BOTH
RP2	ENSG00000102218.6	ENST00000218340.4	4	86	REF	RP2_Ex4_REF	GAAGATGCTGGAGATTCTTCAGGGAAGAATAAAAAGATTAAATTTAGAATATATTTGTATTTGTGTTAAGAAAATGTTTCTTGGGTTTGCTTATAGGTCCTGTTATTGCCTTGGAGTTTAATGGGGATGGTGCTGTAGAAGTATGTCAACTTATTGTAAACGAGATATTCAATGGGACCAAGGTACAAGATTTTATTGACTGTATTTCAATCTAACTTTTCATTTCATCTCCTTTTCCTTACAGTCAAATAATACTTTAATACTTTTGTC		16550	110343	126893	include	179.127	1315.97	94.9371	618.508	0.866931	0.867514	-0.000582796	61710	92381	154091	include	450.528	690.7	234.275	331.536	0.585949	0.586857	-0.000908179	-0.000745488	No effect on exon inclusion detected		INCLUDE BOTH
RP2	ENSG00000102218.6	ENST00000218340.4	4	86	VAR	RP2_c.927A>G	GAAGATGCTGGAGATTCTTCAGGGAAGAATAAAAAGATTAAATTTAGAATATATTTGTATTTGTGTTAAGAAAATGTTTCTTGGGTTTGCTTATAGGTCCTGTTATTGCCTTGGAGTTTAATGGGGATGGTGCTGTAGAGGTATGTCAACTTATTGTAAACGAGATATTCAATGGGACCAAGGTACAAGATTTTATTGACTGTATTTCAATCTAACTTTTCATTTCATCTCCTTTTCCTTACAGTCAAATAATACTTTAATACTTTTGTC		35011	29452	64463	include	378.937	351.251	200.836	165.088	0.451153	0.867514	-0.416361	19313	104172	123485	include	140.999	778.857	73.3195	373.852	0.836037	0.586857	0.24918	-0.0835905	No effect on exon inclusion detected		INCLUDE BOTH
RPGR	ENSG00000156313.15	ENST00000645032.1	4	63	AS	RPGR_Ex4_AS	AGACAAGCCCGCTATTAAATCTCGGTTCTATCACTTAGTTACCATTTGTCCTGGACTACTGTTCATTTTCATTGCTATAAAATAATTGTCCCATTTTAAATATTTTTATCTCTAAAACCTGAAAAAGTGAAATTAGCTGCCTGTGGAAGGAACCACACCCTGGTGTCAACAGGTATAGTGCTCAACCTGTATGATTTCCTGCCTGACTTTGAGAACTGAGGTCTCATTCCAGTAACGTGGCTTTGTAAAATTAATAGAGATTATACTTTG		38358	27	38385	include	415.162	0.322008	220.036	0.151344	0.00068734	0.680269	-0.679581	30911	2002	32913	include	225.673	14.9682	117.35	7.18476	0.0576929	0.664408	-0.606715	-0.643148	Control shows strong effect on exon inclusion		INCLUDE BOTH
RPGR	ENSG00000156313.15	ENST00000645032.1	4	63	DS	RPGR_Ex4_DS	AGACAAGCCCGCTATTAAATCTCGGTTCTATCACTTAGTTACCATTTGTCCTGGACTACTGTTCATTTTCATTGCTATAAAATAATTGTCCCATTTTAAATATTTTTAGCTCTAAAACCTGAAAAAGTGAAATTAGCTGCCTGTGGAAGGAACCACACCCTGGTGTCAACAGTTATAGTGCTCAACCTGTATGATTTCCTGCCTGACTTTGAGAACTGAGGTCTCATTCCAGTAACGTGGCTTTGTAAAATTAATAGAGATTATACTTTG		55746	2398	58144	include	603.359	28.5991	319.78	13.4416	0.0403382	0.680269	-0.639931	52081	1461	53542	include	380.229	10.9234	197.719	5.24322	0.0258335	0.664408	-0.638574	-0.639252	Control shows strong effect on exon inclusion		INCLUDE BOTH
RPGR	ENSG00000156313.15	ENST00000645032.1	4	63	REF	RPGR_Ex4_REF	AGACAAGCCCGCTATTAAATCTCGGTTCTATCACTTAGTTACCATTTGTCCTGGACTACTGTTCATTTTCATTGCTATAAAATAATTGTCCCATTTTAAATATTTTTAGCTCTAAAACCTGAAAAAGTGAAATTAGCTGCCTGTGGAAGGAACCACACCCTGGTGTCAACAGGTATAGTGCTCAACCTGTATGATTTCCTGCCTGACTTTGAGAACTGAGGTCTCATTCCAGTAACGTGGCTTTGTAAAATTAATAGAGATTATACTTTG		6984	15130	22114	include	75.5903	180.444	40.0629	84.8085	0.679167	0.680269	-0.00110185	9480	19780	29260	include	69.2109	147.888	35.9897	70.9863	0.663572	0.664408	-0.000835433	-0.000968644	No effect on exon inclusion detected		INCLUDE BOTH
RPGR	ENSG00000156313.15	ENST00000645032.1	4	63	VAR	RPGR_c.310+7T>G	AGACAAGCCCGCTATTAAATCTCGGTTCTATCACTTAGTTACCATTTGTCCTGGACTACTGTTCATTTTCATTGCTATAAAATAATTGTCCCATTTTAAATATTTTTAGCTCTAAAACCTGAAAAAGTGAAATTAGCTGCCTGTGGAAGGAACCACACCCTGGTGTCAACAGGTATAGGGCTCAACCTGTATGATTTCCTGCCTGACTTTGAGAACTGAGGTCTCATTCCAGTAACGTGGCTTTGTAAAATTAATAGAGATTATACTTTG		57304	1656	58960	include	620.222	19.7498	328.717	9.28241	0.0274628	0.680269	-0.652806	27129	636	27765	include	198.061	4.75515	102.992	2.28247	0.0216812	0.664408	-0.642727	-0.647766	Variant shows strong effect on exon inclusion		INCLUDE BOTH
RPGR	ENSG00000156313.15	ENST00000645032.1	4	63	VAR	RPGR_c.310G>A	AGACAAGCCCGCTATTAAATCTCGGTTCTATCACTTAGTTACCATTTGTCCTGGACTACTGTTCATTTTCATTGCTATAAAATAATTGTCCCATTTTAAATATTTTTAGCTCTAAAACCTGAAAAAGTGAAATTAGCTGCCTGTGGAAGGAACCACACCCTGGTGTCAACAAGTATAGTGCTCAACCTGTATGATTTCCTGCCTGACTTTGAGAACTGAGGTCTCATTCCAGTAACGTGGCTTTGTAAAATTAATAGAGATTATACTTTG		57180	337	57517	include	618.88	4.01914	328.006	1.88899	0.00572604	0.680269	-0.674543	14606	1602	16208	exclude	106.634	11.9776	55.4499	5.74924	0.0939432	0.664408	-0.570465	-0.622504
RPGR	ENSG00000156313.15	ENST00000645032.1	13	66	AS	RPGR_Ex13_AS	TAAAAAAATATATATAATTGAAAATATACTATATATTTGTACTATATACAAATATATAGTATATATACTGTATTCTTTTTATAATATATATTTTTTATTTATTTCATACACACATCATGAGCCTGAATTCCAATGAAAAGTCATTAAAATTATCACCAGTTCAGAAACAAAAGGTATAATATGAAGATTTATTTTCGTTATTGTTGGTGAGAGCAGTTTAAGTTAATTTTTTGGATGGTTTTTGGAAAGAACACAAGAAACGTAAGCATT		12675	2550	15225	include	137.186	30.4119	72.7086	14.2936	0.16429	0.997526	-0.833237	3232	1644	4876	exclude	23.596	12.2916	12.2699	5.89997	0.324712	0.93149	-0.606778	-0.720007
RPGR	ENSG00000156313.15	ENST00000645032.1	13	66	DS	RPGR_Ex13_DS	TAAAAAAATATATATAATTGAAAATATACTATATATTTGTACTATATACAAATATATAGTATATATACTGTATTCTTTTTATAATATATATTTTTTATTTATTTCAGACACACATCATGAGCCTGAATTCCAATGAAAAGTCATTAAAATTATCACCAGTTCAGAAACAAAAGTTATAATATGAAGATTTATTTTCGTTATTGTTGGTGAGAGCAGTTTAAGTTAATTTTTTGGATGGTTTTTGGAAAGAACACAAGAAACGTAAGCATT		591	15047	15638	include	6.3966	179.454	3.3902	84.3433	0.961358	0.997526	-0.0361684	382	8995	9377	exclude	2.78888	67.2524	1.45022	32.2812	0.957007	0.93149	0.0255168	-0.00532583
RPGR	ENSG00000156313.15	ENST00000645032.1	13	66	REF	RPGR_Ex13_REF	TAAAAAAATATATATAATTGAAAATATACTATATATTTGTACTATATACAAATATATAGTATATATACTGTATTCTTTTTATAATATATATTTTTTATTTATTTCAGACACACATCATGAGCCTGAATTCCAATGAAAAGTCATTAAAATTATCACCAGTTCAGAAACAAAAGGTATAATATGAAGATTTATTTTCGTTATTGTTGGTGAGAGCAGTTTAAGTTAATTTTTTGGATGGTTTTTGGAAAGAACACAAGAAACGTAAGCATT		26	10676	10702	include	0.281407	127.324	0.149146	59.8424	0.997514	0.997526	-1.25202e-05	398	5703	6101	exclude	2.90569	42.6393	1.51096	20.4669	0.931251	0.93149	-0.000239349	-0.000125934
RPGR	ENSG00000156313.15	ENST00000645032.1	13	66	VAR	RPGR_c.1508C>G	TAAAAAAATATATATAATTGAAAATATACTATATATTTGTACTATATACAAATATATAGTATATATACTGTATTCTTTTTATAATATATATTTTTTATTTATTTCAGAGACACATCATGAGCCTGAATTCCAATGAAAAGTCATTAAAATTATCACCAGTTCAGAAACAAAAGGTATAATATGAAGATTTATTTTCGTTATTGTTGGTGAGAGCAGTTTAAGTTAATTTTTTGGATGGTTTTTGGAAAGAACACAAGAAACGTAAGCATT		351	14165	14516	include	3.799	168.935	2.01347	79.3994	0.975268	0.997526	-0.022258	8	1393	1401	exclude	0.0584058	10.415	0.030371	4.99919	0.993961	0.93149	0.0624714	0.0201067
RPGR	ENSG00000156313.15	ENST00000642395.2	15	153	AS	RPGR_Ex15_AS	AGAGACTAAACCCATAATATCCAAATCCATGGCAAAGTATGATTTTAAATGTGATCGCTTGTCATAGATCCCAGAGGAGAAGGAAGGAGCAGAGGATTCAAAAGGAAATGGAATAGAGGAGCAAGAGGTAGAAGCAAATGAGGAAAATGTGAAGGTGCATGGAGGAAGAAAGGAGAAAACAGAGATCCTATCAGATGACCTTACAGACAAAGCAGAGGTGAGTGAAGGCAAGGCAAAATCAGTGGGAGAAGCAGAGGATGGGCCTGAAGG	NO VAR	0.1	0.1	0.2	exclude	N/A	N/A	N/A	N/A	N/A	N/A	N/A	0.1	1	1.1	exclude	N/A	N/A	N/A	N/A	N/A	N/A	N/A	N/A
RPGR	ENSG00000156313.15	ENST00000642395.2	15	153	DS	RPGR_Ex15_DS	AGAGACTAAACCCATAATATCCAAATCCATGGCAAAGTATGATTTTAAATGTGATCGCTTGTCAGAGATCCCAGAGGAGAAGGAAGGAGCAGAGGATTCAAAAGGAAATGGAATAGAGGAGCAAGAGGTAGAAGCAAATGAGGAAAATGTGAAGGTGCATGGAGGAAGAAAGGAGAAAACAGAGATCCTATCAGATGACCTTACAGACAAAGCAGAGTTGAGTGAAGGCAAGGCAAAATCAGTGGGAGAAGCAGAGGATGGGCCTGAAGG	NO VAR	1	0.1	1.1	exclude	N/A	N/A	N/A	N/A	N/A	N/A	N/A	0.1	1	1.1	exclude	N/A	N/A	N/A	N/A	N/A	N/A	N/A	N/A
RPGR	ENSG00000156313.15	ENST00000642395.2	15	153	REF	RPGR_Ex15_REF	AGAGACTAAACCCATAATATCCAAATCCATGGCAAAGTATGATTTTAAATGTGATCGCTTGTCAGAGATCCCAGAGGAGAAGGAAGGAGCAGAGGATTCAAAAGGAAATGGAATAGAGGAGCAAGAGGTAGAAGCAAATGAGGAAAATGTGAAGGTGCATGGAGGAAGAAAGGAGAAAACAGAGATCCTATCAGATGACCTTACAGACAAAGCAGAGGTGAGTGAAGGCAAGGCAAAATCAGTGGGAGAAGCAGAGGATGGGCCTGAAGG	NO VAR	6	9180	9186	include	0.0649401	109.483	0.0344183	51.4569	0.999332	0.999335	-3.37234e-06	9	2609	2618	exclude	0.0657065	19.5066	0.0341674	9.36315	0.996364	0.996378	-1.354e-05	-8.45615e-06
RPGR	ENSG00000156313.15	ENST00000642395.2	15	153	VAR	RPGR_c.1754-3C>G	AGAGACTAAACCCATAATATCCAAATCCATGGCAAAGTATGATTTTAAATGTGATCGCTTGTGAGAGATCCCAGAGGAGAAGGAAGGAGCAGAGGATTCAAAAGGAAATGGAATAGAGGAGCAAGAGGTAGAAGCAAATGAGGAAAATGTGAAGGTGCATGGAGGAAGAAAGGAGAAAACAGAGATCCTATCAGATGACCTTACAGACAAAGCAGAGGTGAGTGAAGGCAAGGCAAAATCAGTGGGAGAAGCAGAGGATGGGCCTGAAGG	NO VAR	0.1	0.1	0.2	exclude	N/A	N/A	N/A	N/A	N/A	N/A	N/A	0.1	2	2.1	exclude	N/A	N/A	N/A	N/A	N/A	N/A	N/A	N/A
RPGR	ENSG00000156313.15	ENST00000642395.2	16	186	AS	RPGR_Ex16_AS	TTTTAACAAGAAAATCTTACTCTTCTCTGATGGTCAATTTTGTCACATGATCATGAATTTTCTAAAACTGAGGAACTAAAACTAGAAGATGTGGATGAGGAAATTAATGCTGAAAATGTGGAAAGCAAGAAGAAAACTGTGGGAGATGATGAAAGTGTTCCTACAGGTTATCACAGTAAAACAGAAGGAGCAGAAAGAACCAATGATGATAGCTCAGCTGAAACTATTGAAAAGGTATGATGATAGATGCTTAAATCCTGAGATCCTGGG		6	9641	9647	include	0.0649401	114.981	0.0344183	54.0409	0.999364	0.887055	0.112308	7	10174	10181	exclude	0.0511051	76.0674	0.0265746	36.5124	0.999273	0.928482	0.0707908	0.0915495
RPGR	ENSG00000156313.15	ENST00000642395.2	16	186	DS	RPGR_Ex16_DS	TTTTAACAAGAAAATCTTACTCTTCTCTGATGGTCAATTTTGTCACAGGATCATGAATTTTCTAAAACTGAGGAACTAAAACTAGAAGATGTGGATGAGGAAATTAATGCTGAAAATGTGGAAAGCAAGAAGAAAACTGTGGGAGATGATGAAAGTGTTCCTACAGGTTATCACAGTAAAACAGAAGGAGCAGAAAGAACCAATGATGATAGCTCAGCTGAAACTATTGAAAAGTTATGATGATAGATGCTTAAATCCTGAGATCCTGGG		1131	1670	2801	exclude	12.2412	19.9168	6.48784	9.36089	0.59064	0.887055	-0.296416	2790	15041	17831	exclude	20.369	112.456	10.5919	53.979	0.835965	0.928482	-0.0925171	-0.194466
RPGR	ENSG00000156313.15	ENST00000642395.2	16	186	REF	RPGR_Ex16_REF	TTTTAACAAGAAAATCTTACTCTTCTCTGATGGTCAATTTTGTCACAGGATCATGAATTTTCTAAAACTGAGGAACTAAAACTAGAAGATGTGGATGAGGAAATTAATGCTGAAAATGTGGAAAGCAAGAAGAAAACTGTGGGAGATGATGAAAGTGTTCCTACAGGTTATCACAGTAAAACAGAAGGAGCAGAAAGAACCAATGATGATAGCTCAGCTGAAACTATTGAAAAGGTATGATGATAGATGCTTAAATCCTGAGATCCTGGG		2615	20912	23527	include	28.3031	249.401	15.0006	117.218	0.886547	0.887055	-0.000508078	972	13299	14271	exclude	7.09631	99.4319	3.69008	47.7273	0.928233	0.928482	-0.000249049	-0.000378563
RPGR	ENSG00000156313.15	ENST00000642395.2	16	186	VAR	RPGR_c.1888G>C	TTTTAACAAGAAAATCTTACTCTTCTCTGATGGTCAATTTTGTCACAGGATCATGAATTTTCTAAAACTGAGGAACTAAAACTAGAAGATGTGGATGAGGAAATTAATGCTGAAAATGTGGAAAGCAAGAAGAAAACTGTGGGAGATGATGAAAGTGTTCCTACAGGTTATCACAGTAAAACAGAAGGAGCAGAAAGAACCAATGATGATAGCTCACCTGAAACTATTGAAAAGGTATGATGATAGATGCTTAAATCCTGAGATCCTGGG		4671	30252	34923	include	50.5559	360.792	26.7946	169.572	0.863548	0.887055	-0.0235072	1460	29458	30918	include	10.6591	220.247	5.54271	105.719	0.950183	0.928482	0.021701	-0.000903078	No effect on exon inclusion detected		INCLUDE BOTH
RPGRIP1	ENSG00000092200.13	ENST00000400017.7	10	74	AS	RPGRIP1_Ex10_AS	AGAAAGCCTCTCACCCACGCCCCTCCCTGCCATGGACAGGGGAAATCCTGTGCAGGGGAATAGATTTTAACATTTTATCTCAAGGGCTACTATCACTCTTATTTTCAGGAGAGAGTTGAAGATTTGGAAAAAGAACGAAAATTGCTGAATGACAATTATGACAAACTCTTAGAAAGGTGAGTACCACATTTGGGTCCCAGAGCAGTGTTACTATGAAAGACATTATAGAAAGTTCATTCCTAATACCTAGCATTAATAAATATATGGGGA		692	25326	26018	include	7.48976	302.043	3.96957	141.96	0.972798	0.410451	0.562347	27058	41131	68189	include	197.543	307.522	102.722	147.611	0.589657	0.996483	-0.406826	0.0777606	No effect on exon inclusion detected		INCLUDE BOTH
RPGRIP1	ENSG00000092200.13	ENST00000400017.7	10	74	DS	RPGRIP1_Ex10_DS	AGAAAGCCTCTCACCCACGCCCCTCCCTGCCATGGACAGGGGAAATCCTGTGCAGGGGAATAGATTTTAACATTTTATCTCAAGGGCTACTATCACTCTTAGTTTCAGGAGAGAGTTGAAGATTTGGAAAAAGAACGAAAATTGCTGAATGACAATTATGACAAACTCTTAGAAAGTTGAGTACCACATTTGGGTCCCAGAGCAGTGTTACTATGAAAGACATTATAGAAAGTTCATTCCTAATACCTAGCATTAATAAATATATGGGGA		3186	8	3194	exclude	34.4832	0.0954097	18.2761	0.0448426	0.00244761	0.410451	-0.408003	24463	1090	25553	include	178.598	8.14955	92.8708	3.91178	0.0404182	0.996483	-0.956065	-0.682034
RPGRIP1	ENSG00000092200.13	ENST00000400017.7	10	74	REF	RPGRIP1_Ex10_REF	AGAAAGCCTCTCACCCACGCCCCTCCCTGCCATGGACAGGGGAAATCCTGTGCAGGGGAATAGATTTTAACATTTTATCTCAAGGGCTACTATCACTCTTAGTTTCAGGAGAGAGTTGAAGATTTGGAAAAAGAACGAAAATTGCTGAATGACAATTATGACAAACTCTTAGAAAGGTGAGTACCACATTTGGGTCCCAGAGCAGTGTTACTATGAAAGACATTATAGAAAGTTCATTCCTAATACCTAGCATTAATAAATATATGGGGA		7973	5652	13625	include	86.2946	67.407	45.7362	31.6813	0.409227	0.410451	-0.00122418	63	18811	18874	include	0.459946	140.643	0.239172	67.5087	0.99647	0.996483	-1.31483e-05	-0.000618666	No effect on exon inclusion detected		INCLUDE BOTH
RPGRIP1	ENSG00000092200.13	ENST00000400017.7	10	74	VAR	RPGRIP1_c.1103A>G	AGAAAGCCTCTCACCCACGCCCCTCCCTGCCATGGACAGGGGAAATCCTGTGCAGGGGAATAGATTTTAACATTTTATCTCAAGGGCTACTATCACTCTTAGTTTCAGGAGAGAGTTGAAGATTTGGGAAAAGAACGAAAATTGCTGAATGACAATTATGACAAACTCTTAGAAAGGTGAGTACCACATTTGGGTCCCAGAGCAGTGTTACTATGAAAGACATTATAGAAAGTTCATTCCTAATACCTAGCATTAATAAATATATGGGGA		1242	285	1527	exclude	13.4426	3.39897	7.12458	1.59752	0.183157	0.410451	-0.227294	200497	10158	210655	include	1463.77	75.9478	761.162	36.4549	0.0457048	0.996483	-0.950778	-0.589036
RPGRIP1	ENSG00000092200.13	ENST00000400017.7	14	151	AS	RPGRIP1_Ex14_AS	ATTTTTTATGCTCTTTGGTTTTAGGCCACTGAGATAGAAAAGTTCAGACATTATTTTGTTTCATGAGGAACTGGAGGCAATGATGACAAAAGCTGACAATGATAATAGAGATCACAAAGAAAAGCTGGAGAGGTTGACTCGACTACTAGACCTCAAGAATAACCGTATCAAGCAGCTGGAAGGTATTTTAAGAAGCCATGACCTTCCAACATCTGGCAAGTCTTAGTCCTTTGTTCTCCTCACTTCGGGACCCTTCCACAGCTAACGCCT		1139	2351	3490	exclude	12.3278	28.0385	6.53374	13.1781	0.668538			583	7725	8308	exclude	4.25632	57.7571	2.21329	27.7234	0.926068	0.999264	-0.0731967	-0.0731967
RPGRIP1	ENSG00000092200.13	ENST00000400017.7	14	151	DS	RPGRIP1_Ex14_DS	ATTTTTTATGCTCTTTGGTTTTAGGCCACTGAGATAGAAAAGTTCAGACATTATTTTGTTTCAGGAGGAACTGGAGGCAATGATGACAAAAGCTGACAATGATAATAGAGATCACAAAGAAAAGCTGGAGAGGTTGACTCGACTACTAGACCTCAAGAATAACCGTATCAAGCAGCTGGAAGGTATTTTAAGAAGCCATGACCTTCCAACATCTGTCAAGTCTTAGTCCTTTGTTCTCCTCACTTCGGGACCCTTCCACAGCTAACGCCT		317	971	1288	exclude	3.431	11.5804	1.81843	5.44277	0.749569			3549	2364	5913	exclude	25.9103	17.6748	13.4733	8.4839	0.386383	0.999264	-0.612882	-0.612882
RPGRIP1	ENSG00000092200.13	ENST00000400017.7	14	151	REF	RPGRIP1_Ex14_REF	ATTTTTTATGCTCTTTGGTTTTAGGCCACTGAGATAGAAAAGTTCAGACATTATTTTGTTTCAGGAGGAACTGGAGGCAATGATGACAAAAGCTGACAATGATAATAGAGATCACAAAGAAAAGCTGGAGAGGTTGACTCGACTACTAGACCTCAAGAATAACCGTATCAAGCAGCTGGAAGGTATTTTAAGAAGCCATGACCTTCCAACATCTGGCAAGTCTTAGTCCTTTGTTCTCCTCACTTCGGGACCCTTCCACAGCTAACGCCT		4	3	7	exclude	N/A	N/A	N/A	N/A	N/A	N/A	N/A	5	7158	7163	exclude	0.0365036	53.5178	0.0189819	25.6886	0.999262	0.999264	-2.75768e-06	-2.75768e-06
RPGRIP1	ENSG00000092200.13	ENST00000400017.7	14	151	VAR	RPGRIP1_c.1753C>T	ATTTTTTATGCTCTTTGGTTTTAGGCCACTGAGATAGAAAAGTTCAGACATTATTTTGTTTCAGGAGGAACTGGAGGCAATGATGACAAAAGCTGACAATGATAATAGAGATCACAAAGAAAAGCTGGAGAGGTTGACTCGACTACTAGACCTCAAGAATAACCGTATCAAGCAGCTGGAAGGTATTTTAAGAAGCCATGACCTTTCAACATCTGGCAAGTCTTAGTCCTTTGTTCTCCTCACTTCGGGACCCTTCCACAGCTAACGCCT		0.1	1821	1821.1	exclude	0.00108234	21.7176	0.000573638	10.2073	0.999944			2	5	7	exclude	N/A	N/A	N/A	N/A	N/A	N/A	N/A	N/A
RPGRIP1	ENSG00000092200.13	ENST00000400017.7	14	151	VAR	RPGRIP1_c.1757C>G	ATTTTTTATGCTCTTTGGTTTTAGGCCACTGAGATAGAAAAGTTCAGACATTATTTTGTTTCAGGAGGAACTGGAGGCAATGATGACAAAAGCTGACAATGATAATAGAGATCACAAAGAAAAGCTGGAGAGGTTGACTCGACTACTAGACCTCAAGAATAACCGTATCAAGCAGCTGGAAGGTATTTTAAGAAGCCATGACCTTCCAAGATCTGGCAAGTCTTAGTCCTTTGTTCTCCTCACTTCGGGACCCTTCCACAGCTAACGCCT		969	179	1148	exclude	10.4878	2.13479	5.55855	1.00335	0.152906			0.1	1	1.1	exclude	N/A	N/A	N/A	N/A	N/A	N/A	N/A	N/A
RPGRIP1	ENSG00000092200.13	ENST00000400017.7	20	139	AS	RPGRIP1_Ex20_AS	GGAAGGAAGGAATGAAGAAAGAAAACCAAGATATTACCAGCTATGTAGTATTGTTGTTCTTATTCTGAATCAGGTGAATTACACTGAGTGGAAGTTCTCAGAGACTAACAGCTTCATAGGTGATGGCTTTAAAAATCAGCACGAGGAAGAGGAAATGACATTATCCCATTCAGCACTGAAACAGAAGGAACCTCTACATCCTGTAAATGGTATTGTCTTTTAAAATCTATTTTTTTTCCTAGCACTTTGGGAGGCCGAGGTGGGCAGATC		2191	15072	17263	include	23.714	179.752	12.5684	84.4834	0.870498	0.965205	-0.0947071	14509	105409	119918	include	105.926	788.106	55.0817	378.291	0.8729	0.932412	-0.0595123	-0.0771097	No effect on exon inclusion detected		INCLUDE BOTH
RPGRIP1	ENSG00000092200.13	ENST00000400017.7	20	139	DS	RPGRIP1_Ex20_DS	GGAAGGAAGGAATGAAGAAAGAAAACCAAGATATTACCAGCTATGTAGTATTGTTGTTCTTATTCTGAAGCAGGTGAATTACACTGAGTGGAAGTTCTCAGAGACTAACAGCTTCATAGGTGATGGCTTTAAAAATCAGCACGAGGAAGAGGAAATGACATTATCCCATTCAGCACTGAAACAGAAGGAACCTCTACATCCTGTAAATGTTATTGTCTTTTAAAATCTATTTTTTTTCCTAGCACTTTGGGAGGCCGAGGTGGGCAGATC		35364	2328	37692	include	382.757	27.7642	202.861	13.0492	0.060438	0.965205	-0.904767	164676	5206	169882	include	1202.25	38.9234	625.172	18.6832	0.0290178	0.932412	-0.903395	-0.904081	Control shows strong effect on exon inclusion		INCLUDE BOTH
RPGRIP1	ENSG00000092200.13	ENST00000400017.7	20	139	REF	RPGRIP1_Ex20_REF	GGAAGGAAGGAATGAAGAAAGAAAACCAAGATATTACCAGCTATGTAGTATTGTTGTTCTTATTCTGAAGCAGGTGAATTACACTGAGTGGAAGTTCTCAGAGACTAACAGCTTCATAGGTGATGGCTTTAAAAATCAGCACGAGGAAGAGGAAATGACATTATCCCATTCAGCACTGAAACAGAAGGAACCTCTACATCCTGTAAATGGTATTGTCTTTTAAAATCTATTTTTTTTCCTAGCACTTTGGGAGGCCGAGGTGGGCAGATC		710	20054	20764	include	7.68458	239.168	4.07283	112.409	0.965035	0.965205	-0.000170381	1640	23844	25484	include	11.9732	178.273	6.22606	85.5711	0.932176	0.932412	-0.000236362	-0.000203372	No effect on exon inclusion detected		INCLUDE BOTH
RPGRIP1	ENSG00000092200.13	ENST00000400017.7	20	139	VAR	RPGRIP1_c.3191T>C	GGAAGGAAGGAATGAAGAAAGAAAACCAAGATATTACCAGCTATGTAGTATTGTTGTTCTTATTCTGAAGCAGGTGAATTACACTGAGTGGAAGTTCTCAGAGACTAACAGCTTCATAGGTGATGGCTTTAAAAATCAGCACGAGGAAGAGGAAATGACATCATCCCATTCAGCACTGAAACAGAAGGAACCTCTACATCCTGTAAATGGTATTGTCTTTTAAAATCTATTTTTTTTCCTAGCACTTTGGGAGGCCGAGGTGGGCAGATC		2039	69966	72005	include	22.0688	834.43	11.6965	392.182	0.97104	0.965205	0.00583455	2775	26420	29195	include	20.2595	197.533	10.5349	94.8158	0.900001	0.932412	-0.032411	-0.0132882	No effect on exon inclusion detected		INCLUDE BOTH
RPGRIP1	ENSG00000092200.13	ENST00000400017.7	21	101	AS	RPGRIP1_Ex21_AS	GACAGTGGATTGGAGATGTGTGTGCTGGGTCTTTTCTTGGGCTAAAGTGCTTTGAAACAGTTCTATAACTGCAACCTCTTCTCTAGCATACAAAGAATCCTCTGAACAAGGTTCTGAAGTCAGTGAAGCACAAACTACCGACAGTGATGATGTCATAGTGCCACCCATGTCTCAGAAATATCCTAAGGCAGTAAGTACACTGGAGTAATCATTGCATACGAGATAAGACGATAAATAATGACAGTGGCCAGTCATGGGGGCTCACGCCTG		3995	66564	70559	include	43.2393	793.857	22.9168	373.113	0.942134	0.873701	0.0684328	15207	35022	50229	include	111.022	261.847	57.7315	125.687	0.685246	0.974975	-0.289728	-0.110648	No effect on exon inclusion detected		INCLUDE BOTH
RPGRIP1	ENSG00000092200.13	ENST00000400017.7	21	101	DS	RPGRIP1_Ex21_DS	GACAGTGGATTGGAGATGTGTGTGCTGGGTCTTTTCTTGGGCTAAAGTGCTTTGAAACAGTTCTATAACTGCAACCTCTTCTCTAGCAGACAAAGAATCCTCTGAACAAGGTTCTGAAGTCAGTGAAGCACAAACTACCGACAGTGATGATGTCATAGTGCCACCCATGTCTCAGAAATATCCTAAGGCATTAAGTACACTGGAGTAATCATTGCATACGAGATAAGACGATAAATAATGACAGTGGCCAGTCATGGGGGCTCACGCCTG		38056	1415	39471	include	411.894	16.8756	218.304	7.93153	0.0350588	0.873701	-0.838642	102450	4750	107200	include	747.96	35.5141	388.939	17.0468	0.0419886	0.974975	-0.932986	-0.885814	Control shows strong effect on exon inclusion		INCLUDE BOTH
RPGRIP1	ENSG00000092200.13	ENST00000400017.7	21	101	REF	RPGRIP1_Ex21_REF	GACAGTGGATTGGAGATGTGTGTGCTGGGTCTTTTCTTGGGCTAAAGTGCTTTGAAACAGTTCTATAACTGCAACCTCTTCTCTAGCAGACAAAGAATCCTCTGAACAAGGTTCTGAAGTCAGTGAAGCACAAACTACCGACAGTGATGATGTCATAGTGCCACCCATGTCTCAGAAATATCCTAAGGCAGTAAGTACACTGGAGTAATCATTGCATACGAGATAAGACGATAAATAATGACAGTGGCCAGTCATGGGGGCTCACGCCTG		2929	20631	23560	include	31.7016	246.05	16.8019	115.643	0.873141	0.873701	-0.000559562	1751	71895	73646	include	12.7836	537.534	6.64746	258.016	0.974883	0.974975	-9.15251e-05	-0.000325544	No effect on exon inclusion detected		INCLUDE BOTH
RPGRIP1	ENSG00000092200.13	ENST00000400017.7	21	101	VAR	RPGRIP1_c.3248C>T	GACAGTGGATTGGAGATGTGTGTGCTGGGTCTTTTCTTGGGCTAAAGTGCTTTGAAACAGTTCTATAACTGCAACCTCTTCTCTAGCAGACAAAGAATTCTCTGAACAAGGTTCTGAAGTCAGTGAAGCACAAACTACCGACAGTGATGATGTCATAGTGCCACCCATGTCTCAGAAATATCCTAAGGCAGTAAGTACACTGGAGTAATCATTGCATACGAGATAAGACGATAAATAATGACAGTGGCCAGTCATGGGGGCTCACGCCTG		1894	50462	52356	include	20.4994	601.821	10.8647	282.856	0.96301	0.873701	0.0893094	5324	20060	25384	include	38.8691	149.982	20.2119	71.9911	0.780789	0.974975	-0.194186	-0.0524382	No effect on exon inclusion detected		INCLUDE BOTH
RPGRIP1	ENSG00000092200.13	ENST00000400017.7	22	193	AS	RPGRIP1_Ex22_AS	CCTCACTAACCTTTAGGAACTAAATAAACATTTTCCTTATCATGATTCAGAGAAGATGTGCATTGAAATTGTCTCCCTGGCCTTCTACCCAGAGGCAGAAGTGATGTCTGATGAGAACATAAAACAGGTGTATGTGGAGTACAAATTCTACGACCTACCCTTGTCGGAGACAGAGACTCCAGTGTCCCTAAGGAAGCCTAGGGCAGGAGAAGAAATCCACTTTCACTTTAGCAAGGGTGAGGCATCCTGTGTGGTTACTGGGGTGAGGAA		163857	2344	166201	include	1773.48	27.9551	939.946	13.1389	0.0137856	0.776394	-0.762609	190941	31390	222331	include	1394.01	234.692	724.884	112.652	0.134504	0.829194	-0.69469	-0.728649	Control shows strong effect on exon inclusion		INCLUDE BOTH
RPGRIP1	ENSG00000092200.13	ENST00000400017.7	22	193	DS	RPGRIP1_Ex22_DS	CCTCACTAACCTTTAGGAACTAAATAAACATTTTCCTTATCAGGATTCAGAGAAGATGTGCATTGAAATTGTCTCCCTGGCCTTCTACCCAGAGGCAGAAGTGATGTCTGATGAGAACATAAAACAGGTGTATGTGGAGTACAAATTCTACGACCTACCCTTGTCGGAGACAGAGACTCCAGTGTCCCTAAGGAAGCCTAGGGCAGGAGAAGAAATCCACTTTCACTTTAGCAAGGTTGAGGCATCCTGTGTGGTTACTGGGGTGAGGAA		154110	145604	299714	include	1667.99	1736.5	884.033	816.157	0.480039	0.776394	-0.296356	20402	146011	166413	include	148.949	1091.67	77.4537	524.003	0.871223	0.829194	0.042029	-0.127163	No effect on exon inclusion detected		INCLUDE BOTH
RPGRIP1	ENSG00000092200.13	ENST00000400017.7	22	193	REF	RPGRIP1_Ex22_REF	CCTCACTAACCTTTAGGAACTAAATAAACATTTTCCTTATCAGGATTCAGAGAAGATGTGCATTGAAATTGTCTCCCTGGCCTTCTACCCAGAGGCAGAAGTGATGTCTGATGAGAACATAAAACAGGTGTATGTGGAGTACAAATTCTACGACCTACCCTTGTCGGAGACAGAGACTCCAGTGTCCCTAAGGAAGCCTAGGGCAGGAGAAGAAATCCACTTTCACTTTAGCAAGGGTGAGGCATCCTGTGTGGTTACTGGGGTGAGGAA		12527	44288	56815	include	135.584	528.188	71.8596	248.249	0.775515	0.776394	-0.000879904	24232	123976	148208	include	176.911	926.925	91.9938	444.924	0.828663	0.829194	-0.000530998	-0.000705451	No effect on exon inclusion detected		INCLUDE BOTH
RPGRIP1	ENSG00000092200.13	ENST00000400017.7	22	193	VAR	RPGRIP1_c.3358A>G	CCTCACTAACCTTTAGGAACTAAATAAACATTTTCCTTATCAGGATTCAGAGAAGATGTGCGTTGAAATTGTCTCCCTGGCCTTCTACCCAGAGGCAGAAGTGATGTCTGATGAGAACATAAAACAGGTGTATGTGGAGTACAAATTCTACGACCTACCCTTGTCGGAGACAGAGACTCCAGTGTCCCTAAGGAAGCCTAGGGCAGGAGAAGAAATCCACTTTCACTTTAGCAAGGGTGAGGCATCCTGTGTGGTTACTGGGGTGAGGAA		2183	16066	18249	include	23.6274	191.607	12.5225	90.0551	0.877922	0.776394	0.101527	5454	24386	29840	include	39.8182	182.326	20.7054	87.5162	0.808676	0.829194	-0.0205184	0.0405043	No effect on exon inclusion detected		INCLUDE BOTH
RPGRIP1L	ENSG00000103494.16	ENST00000647211.2	11	108	AS	RPGRIP1L_Ex11_AS	TGTGGAACAGGAATTAAAGTAATTTGAAATGTGTCCTTAAACCTGATTTTTACTTACCTTTCCAATTGTGTGGACTTTATTTTTAATATCAAAATGAAAAACTCGTTCAAGAGAATAGAGAACTACAGTTACAGTATCTGGAACAAAAGCAACAACTTGATGAACTTAAAAAACGCATAAAATTGTACAACCAGGTGAATTATTTCCTTATTTAAGAAATAAAACTCAGAATTTTTATCTCAATATTTTATGCATAGAGAAAGCACTATA		34536	15	34551	include	373.795	0.178893	198.112	0.0840798	0.000424226	0.0215322	-0.021108	12828	400	13228	exclude	93.6537	2.99066	48.6999	1.43552	0.0286328	0.0379574	-0.00932464	-0.0152163
RPGRIP1L	ENSG00000103494.16	ENST00000647211.2	11	108	DS	RPGRIP1L_Ex11_DS	TGTGGAACAGGAATTAAAGTAATTTGAAATGTGTCCTTAAACCTGATTTTTACTTACCTTTCCAATTGTGTGGACTTTATTTTTAAGATCAAAATGAAAAACTCGTTCAAGAGAATAGAGAACTACAGTTACAGTATCTGGAACAAAAGCAACAACTTGATGAACTTAAAAAACGCATAAAATTGTACAACCAGTTGAATTATTTCCTTATTTAAGAAATAAAACTCAGAATTTTTATCTCAATATTTTATGCATAGAGAAAGCACTATA		7364	2028	9392	include	79.7032	24.1864	42.2427	11.3676	0.212041	0.0215322	0.190509	41383	3006	44389	include	302.126	22.4748	157.106	10.7879	0.0642545	0.0379574	0.0262971	0.108403	No effect on exon inclusion detected		INCLUDE BOTH
RPGRIP1L	ENSG00000103494.16	ENST00000647211.2	11	108	REF	RPGRIP1L_Ex11_REF	TGTGGAACAGGAATTAAAGTAATTTGAAATGTGTCCTTAAACCTGATTTTTACTTACCTTTCCAATTGTGTGGACTTTATTTTTAAGATCAAAATGAAAAACTCGTTCAAGAGAATAGAGAACTACAGTTACAGTATCTGGAACAAAAGCAACAACTTGATGAACTTAAAAAACGCATAAAATTGTACAACCAGGTGAATTATTTCCTTATTTAAGAAATAAAACTCAGAATTTTTATCTCAATATTTTATGCATAGAGAAAGCACTATA		33695	755	34450	include	364.693	9.00429	193.287	4.23202	0.0214258	0.0215322	-0.000106377	14141	588	14729	exclude	103.24	4.39627	53.6846	2.11021	0.0378209	0.0379574	-0.000136502	-0.000121439
RPGRIP1L	ENSG00000103494.16	ENST00000647211.2	11	108	VAR	RPGRIP1L_c.1340T>C	TGTGGAACAGGAATTAAAGTAATTTGAAATGTGTCCTTAAACCTGATTTTTACTTACCTTTCCAATTGTGTGGACTTTATTTTTAAGATCAAAATGAAAAACTCGTTCAAGAGAATAGAGAACTACAGTTACAGTATCTGGAACAAAAGCAACAACTTGATGAACTTAAAAAACGCATAAAATCGTACAACCAGGTGAATTATTTCCTTATTTAAGAAATAAAACTCAGAATTTTTATCTCAATATTTTATGCATAGAGAAAGCACTATA		4049	4453	8502	include	43.8238	53.1074	23.2266	24.9605	0.517991	0.0215322	0.496459	775	952	1727	exclude	5.65806	7.11777	2.94219	3.41653	0.537298	0.0379574	0.499341	0.4979
RPGRIP1L	ENSG00000103494.16	ENST00000647211.2	24	184	AS	RPGRIP1L_Ex24_AS	TTCAATTATTTTATTTCTTTGTTGTTTTTTGTTTTTGCTCTTTAAACATCCATCAGAAAAAATTCGGATTGAGATCATAGCTCTAAGCCTTAATGATTCTCAAGTAACCATGGATGACACTATCCAACGGCTGTTTGTTGAGTGTCGATTCTACAGTCTTCCTGCTGAAGAGACACCCGTGTCACTTCCAAAACCCAAGAGTGGGCAGTGGGTCTACTATAACTATAGCAATGGTATGTATGATTCATTTGTAATATAGACTTTTATGTT		729	22039	22768	include	7.89023	262.842	4.18182	123.536	0.967257	0.898341	0.0689158	1396	23159	24555	include	10.1918	173.152	5.29974	83.1128	0.940057	0.420956	0.519101	0.294008	No effect on exon inclusion detected		INCLUDE BOTH
RPGRIP1L	ENSG00000103494.16	ENST00000647211.2	24	184	DS	RPGRIP1L_Ex24_DS	TTCAATTATTTTATTTCTTTGTTGTTTTTTGTTTTTGCTCTTTAAACAGCCATCAGAAAAAATTCGGATTGAGATCATAGCTCTAAGCCTTAATGATTCTCAAGTAACCATGGATGACACTATCCAACGGCTGTTTGTTGAGTGTCGATTCTACAGTCTTCCTGCTGAAGAGACACCCGTGTCACTTCCAAAACCCAAGAGTGGGCAGTGGGTCTACTATAACTATAGCAATGTTATGTATGATTCATTTGTAATATAGACTTTTATGTT		38980	6464	45444	include	421.894	77.0911	223.604	36.2328	0.139444	0.898341	-0.758897	75294	12713	88007	include	549.701	95.0506	285.845	45.6243	0.137643	0.420956	-0.283313	-0.521105	Control shows effect on exon inclusion		INCLUDE BOTH
RPGRIP1L	ENSG00000103494.16	ENST00000647211.2	24	184	REF	RPGRIP1L_Ex24_REF	TTCAATTATTTTATTTCTTTGTTGTTTTTTGTTTTTGCTCTTTAAACAGCCATCAGAAAAAATTCGGATTGAGATCATAGCTCTAAGCCTTAATGATTCTCAAGTAACCATGGATGACACTATCCAACGGCTGTTTGTTGAGTGTCGATTCTACAGTCTTCCTGCTGAAGAGACACCCGTGTCACTTCCAAAACCCAAGAGTGGGCAGTGGGTCTACTATAACTATAGCAATGGTATGTATGATTCATTTGTAATATAGACTTTTATGTT		3189	28694	31883	include	34.5157	342.211	18.2933	160.839	0.897878	0.898341	-0.000463153	33707	25825	59532	include	246.086	193.084	127.965	92.6805	0.420044	0.420956	-0.000912468	-0.00068781	No effect on exon inclusion detected		INCLUDE BOTH
RPGRIP1L	ENSG00000103494.16	ENST00000647211.2	24	184	VAR	RPGRIP1L_c.3616G>A	TTCAATTATTTTATTTCTTTGTTGTTTTTTGTTTTTGCTCTTTAAACAGCCATCAGAAAAAATTCGGATTGAGATCATAGCTCTAAGCCTTAATGATTCTCAAGTAACCATGGATGACACTATCCAACGGCTGTTTGTTGAGTGTCGATTCTACAGTCTTCCTGCTGAAGAGACACCCGTGTCACTTCCAAAACCCAAGAGTGGGCAGTGGGTCTACTATAACTATAGCAATAGTATGTATGATTCATTTGTAATATAGACTTTTATGTT		1675	14969	16644	include	18.1291	178.524	9.60844	83.9061	0.897252	0.898341	-0.0010895	3634	19906	23540	include	26.5308	148.83	13.796	71.4385	0.83814	0.420956	0.417184	0.208047	No effect on exon inclusion detected		INCLUDE BOTH
RS1	ENSG00000102104.9	ENST00000379984.4	4	142	AS	RS1_Ex4_AS	TTATTTCAGTCACCTGGTGCTTGTTGAGTATTGAGATATGTGTGAATGTGAATTCTTTTTCCTTTCCCATAATGCCCATATCACAAGCCTCTGGGTTTCGAGTCAGGGGAGGTCACACCGGACCAGATCACCTGCTCTAACCCGGAGCAGTATGTGGGCTGGTATTCTTCGTGGACTGCAAACAAGGCCCGGCTCAACAGTCAAGGCTTTGGGTAAGCAGGGCCCGGGGATTTTTTTTCATGTGCTTTTAAAAAAAAATAGGCCTCTCTT		76219	4730	80949	include	824.945	56.411	437.221	26.5132	0.0571732	0.736672	-0.679499	77768	11684	89452	include	567.763	87.3571	295.237	41.9314	0.124364	0.868739	-0.744375	-0.711937	Control shows strong effect on exon inclusion		INCLUDE BOTH
RS1	ENSG00000102104.9	ENST00000379984.4	4	142	DS	RS1_Ex4_DS	TTATTTCAGTCACCTGGTGCTTGTTGAGTATTGAGATATGTGTGAATGTGAATTCTTTTTCCTTTCCCAGAATGCCCATATCACAAGCCTCTGGGTTTCGAGTCAGGGGAGGTCACACCGGACCAGATCACCTGCTCTAACCCGGAGCAGTATGTGGGCTGGTATTCTTCGTGGACTGCAAACAAGGCCCGGCTCAACAGTCAAGGCTTTGGTTAAGCAGGGCCCGGGGATTTTTTTTCATGTGCTTTTAAAAAAAAATAGGCCTCTCTT		15323	3610	18933	include	165.846	43.0536	87.8985	20.2352	0.187131	0.736672	-0.549541	115816	4530	120346	include	845.541	33.8692	439.681	16.2572	0.0356566	0.868739	-0.833082	-0.691312	Control shows strong effect on exon inclusion		INCLUDE BOTH
RS1	ENSG00000102104.9	ENST00000379984.4	4	142	REF	RS1_Ex4_REF	TTATTTCAGTCACCTGGTGCTTGTTGAGTATTGAGATATGTGTGAATGTGAATTCTTTTTCCTTTCCCAGAATGCCCATATCACAAGCCTCTGGGTTTCGAGTCAGGGGAGGTCACACCGGACCAGATCACCTGCTCTAACCCGGAGCAGTATGTGGGCTGGTATTCTTCGTGGACTGCAAACAAGGCCCGGCTCAACAGTCAAGGCTTTGGGTAAGCAGGGCCCGGGGATTTTTTTTCATGTGCTTTTAAAAAAAAATAGGCCTCTCTT		6997	19931	26928	include	75.731	237.701	40.1374	111.72	0.735689	0.736672	-0.000983	11792	82250	94042	include	86.0902	614.954	44.7669	295.178	0.868311	0.868739	-0.000427586	-0.000705293	No effect on exon inclusion detected		INCLUDE BOTH
RS1	ENSG00000102104.9	ENST00000379984.4	4	142	VAR	RS1_c.232C>G	TTATTTCAGTCACCTGGTGCTTGTTGAGTATTGAGATATGTGTGAATGTGAATTCTTTTTCCTTTCCCAGAATGCCCATATCACAAGCCTCTGGGTTTCGAGTCAGGGGAGGTCACAGCGGACCAGATCACCTGCTCTAACCCGGAGCAGTATGTGGGCTGGTATTCTTCGTGGACTGCAAACAAGGCCCGGCTCAACAGTCAAGGCTTTGGGTAAGCAGGGCCCGGGGATTTTTTTTCATGTGCTTTTAAAAAAAAATAGGCCTCTCTT		9597	34884	44481	include	103.872	416.034	55.052	195.536	0.780309	0.736672	0.0436363	19150	27705	46855	include	139.809	207.141	72.7006	99.4274	0.577636	0.868739	-0.291103	-0.123733	No effect on exon inclusion detected		INCLUDE BOTH
RS1	ENSG00000102104.9	ENST00000379984.4	4	142	VAR	RS1_c.264G>C	TTATTTCAGTCACCTGGTGCTTGTTGAGTATTGAGATATGTGTGAATGTGAATTCTTTTTCCTTTCCCAGAATGCCCATATCACAAGCCTCTGGGTTTCGAGTCAGGGGAGGTCACACCGGACCAGATCACCTGCTCTAACCCGGAGCACTATGTGGGCTGGTATTCTTCGTGGACTGCAAACAAGGCCCGGCTCAACAGTCAAGGCTTTGGGTAAGCAGGGCCCGGGGATTTTTTTTCATGTGCTTTTAAAAAAAAATAGGCCTCTCTT		8498	54805	63303	include	91.9769	653.616	48.7478	307.2	0.863048	0.736672	0.126375	11967	65374	77341	include	87.3678	488.778	45.4313	234.614	0.837771	0.868739	-0.0309674	0.047704	No effect on exon inclusion detected		INCLUDE BOTH
SAG	ENSG00000130561.17	ENST00000409110.6	5	193	AS	SAG_Ex5_AS	GGCCGAGGGCCAAGTCCGACCCTGCCTTCATCTCCCTTGCATTGTATGTCACTCTGACCTGCGCCTTCCGCTATGGCCAAGAGGACATTGACGTGATCGGCTTGACCTTCCGCAGGGACCTGTACTTCTCCCGGGTCCAGGTGTATCCTCCTGTGGGGGCCGCGAGCACCCCCACAAAACTGCAAGAGAGCCTGCTTAAAAAGCTGGGGAGCAACACGTACCCCTTTCTCCTGACGGTGGGTGACTCCTCCGGCCAGCCCTGCTTCCTTC		156986	1043	158029	include	1699.12	12.439	900.531	5.84635	0.00645024	0.933839	-0.927389	407250	48294	455544	include	2973.22	361.077	1546.08	173.317	0.100801	0.452712	-0.35191	-0.63965	Control shows strong effect on exon inclusion		INCLUDE BOTH
SAG	ENSG00000130561.17	ENST00000409110.6	5	193	DS	SAG_Ex5_DS	GGCCGAGGGCCAAGTCCGACCCTGCCTTCATCTCCCTTGCAGTGTATGTCACTCTGACCTGCGCCTTCCGCTATGGCCAAGAGGACATTGACGTGATCGGCTTGACCTTCCGCAGGGACCTGTACTTCTCCCGGGTCCAGGTGTATCCTCCTGTGGGGGCCGCGAGCACCCCCACAAAACTGCAAGAGAGCCTGCTTAAAAAGCTGGGGAGCAACACGTACCCCTTTCTCCTGACGTTGGGTGACTCCTCCGGCCAGCCCTGCTTCCTTC		99693	65577	165270	include	1079.01	782.086	571.877	367.58	0.391269	0.933839	-0.542571	45977	144459	190436	include	335.666	1080.07	174.546	518.433	0.748122	0.452712	0.295411	-0.12358	No effect on exon inclusion detected		INCLUDE BOTH
SAG	ENSG00000130561.17	ENST00000409110.6	5	193	REF	SAG_Ex5_REF	GGCCGAGGGCCAAGTCCGACCCTGCCTTCATCTCCCTTGCAGTGTATGTCACTCTGACCTGCGCCTTCCGCTATGGCCAAGAGGACATTGACGTGATCGGCTTGACCTTCCGCAGGGACCTGTACTTCTCCCGGGTCCAGGTGTATCCTCCTGTGGGGGCCGCGAGCACCCCCACAAAACTGCAAGAGAGCCTGCTTAAAAAGCTGGGGAGCAACACGTACCCCTTTCTCCTGACGGTGGGTGACTCCTCCGGCCAGCCCTGCTTCCTTC		6156	88473	94629	include	66.6286	1055.15	35.3132	495.92	0.933526	0.933839	-0.000313392	470917	410530	881447	include	3438.04	3069.39	1787.78	1473.31	0.451784	0.452712	-0.000927596	-0.000620494	No effect on exon inclusion detected		INCLUDE BOTH
SAG	ENSG00000130561.17	ENST00000409110.6	5	193	VAR	SAG_c.374C>T	GGCCGAGGGCCAAGTCCGACCCTGCCTTCATCTCCCTTGCAGTGTATGTCACTCTGACCTGCGCCTTCCGCTATGGCCAAGAGGACATTGACGTGATCGGCTTGACCTTCCGCAGGGACCTGTACTTCTCCCGGGTCCAGGTGTATCCTCCTGTGGGGGCCGCGAGCACCCCCACAAAACTGCAAGAGAGCCTGCTTAAAAAGCTGGGGAGCAACACGTACCCCTTTCTCCTGATGGTGGGTGACTCCTCCGGCCAGCCCTGCTTCCTTC		127196	12616	139812	include	1376.69	150.461	729.644	70.7167	0.088356	0.933839	-0.845483	56527	85105	141632	include	412.688	636.3	214.598	305.424	0.587329	0.452712	0.134618	-0.355433	Variant shows effect on exon inclusion		INCLUDE BOTH
SAG	ENSG00000130561.17	ENST00000409110.6	9	85	AS	SAG_Ex9_AS	TCCAGTGAAAGGGATTGAGATGAATCTAGAAAGCAGTAAGATTAAAGACACCGCCACATCTGTTCTCTTCTTCTGACCTATCTGCTGACTTTTCTATATCTATTTCCATGGGGAGCCCATCCCTGTGACCGTGACTGTCACCAATAACACAGAGAAGACCGTGAAGAAGATTAAAGCATTCGGTAGGACCTTCTTCTCAGAAGTAGAGGGCATAGTCTTCTAGAATTTCTGATCCTGTTTCCTGAGAGGTCACTTCTCTGGTCTGATAAG		61912	2499	64411	include	670.096	29.8036	355.151	14.0077	0.037945	0.781318	-0.743373	136657	31767	168424	include	997.696	237.511	518.802	114.005	0.180158	0.621082	-0.440924	-0.592149	Control shows effect on exon inclusion		INCLUDE BOTH
SAG	ENSG00000130561.17	ENST00000409110.6	9	85	DS	SAG_Ex9_DS	TCCAGTGAAAGGGATTGAGATGAATCTAGAAAGCAGTAAGATTAAAGACACCGCCACATCTGTTCTCTTCTTCTGACCTATCTGCTGACTTTTCTAGATCTATTTCCATGGGGAGCCCATCCCTGTGACCGTGACTGTCACCAATAACACAGAGAAGACCGTGAAGAAGATTAAAGCATTCGTTAGGACCTTCTTCTCAGAAGTAGAGGGCATAGTCTTCTAGAATTTCTGATCCTGTTTCCTGAGAGGTCACTTCTCTGGTCTGATAAG		56142	41207	97349	include	607.645	491.444	322.052	230.979	0.41766	0.781318	-0.363658	74432	144032	218464	include	543.408	1076.88	282.572	516.901	0.646552	0.621082	0.0254703	-0.169094	No effect on exon inclusion detected		INCLUDE BOTH
SAG	ENSG00000130561.17	ENST00000409110.6	9	85	REF	SAG_Ex9_REF	TCCAGTGAAAGGGATTGAGATGAATCTAGAAAGCAGTAAGATTAAAGACACCGCCACATCTGTTCTCTTCTTCTGACCTATCTGCTGACTTTTCTAGATCTATTTCCATGGGGAGCCCATCCCTGTGACCGTGACTGTCACCAATAACACAGAGAAGACCGTGAAGAAGATTAAAGCATTCGGTAGGACCTTCTTCTCAGAAGTAGAGGGCATAGTCTTCTAGAATTTCTGATCCTGTTTCCTGAGAGGTCACTTCTCTGGTCTGATAAG		24755	90057	114812	include	267.932	1074.04	142.004	504.798	0.780452	0.781318	-0.000866007	84559	146069	230628	include	617.342	1092.11	321.018	524.211	0.6202	0.621082	-0.000881635	-0.000873821	No effect on exon inclusion detected		INCLUDE BOTH
SAG	ENSG00000130561.17	ENST00000409110.6	9	85	VAR	SAG_c.714G>A	TCCAGTGAAAGGGATTGAGATGAATCTAGAAAGCAGTAAGATTAAAGACACCGCCACATCTGTTCTCTTCTTCTGACCTATCTGCTGACTTTTCTAGATCTATTTCCATGGGGAGCCCATCCCTGTGACCGTGACTGTCACCAATAACACAGAGAAGACCGTAAAGAAGATTAAAGCATTCGGTAGGACCTTCTTCTCAGAAGTAGAGGGCATAGTCTTCTAGAATTTCTGATCCTGTTTCCTGAGAGGTCACTTCTCTGGTCTGATAAG		15371	49941	65312	include	166.366	595.607	88.1739	279.935	0.760468	0.781318	-0.02085	96750	95465	192215	include	706.345	713.758	367.3	342.604	0.482606	0.621082	-0.138475	-0.0796627	No effect on exon inclusion detected		INCLUDE BOTH
SNRNP200	ENSG00000144028.15	ENST00000323853.10	21	198	AS	SNRNP200_Ex21_AS	AAGAGTTTCTCCATGCTAAGAACCATGAGCTGTGTCTTGTATGATGCGGTGAACTGGCTGGGCTATGCCTACCTCTATATCCGAATGCTGCGATCCCCAACCCTCTATGGCATCTCTCATGATGACCTCAAGGGAGATCCCCTGCTGGACCAGCGCCGACTAGATCTGGTTCATACAGCTGCCCTGATGCTGGACAAGAACAATCTGGTCAAGTACGACAAGAAGACGGGCAACTTCCAGGTGCGTGGGGTGAGGGTTTTGAGGCAAAGG		9027	109915	118942	include	97.7024	1310.87	51.7823	616.109	0.922469	0.884717	0.0377518	76584	181295	257879	include	559.119	1355.48	290.742	650.63	0.691151	0.875383	-0.184232	-0.0732402	No effect on exon inclusion detected		INCLUDE BOTH
SNRNP200	ENSG00000144028.15	ENST00000323853.10	21	198	DS	SNRNP200_Ex21_DS	AAGAGTTTCTCCATGCTAAGAACCATGAGCTGTGTCTTGTAGGATGCGGTGAACTGGCTGGGCTATGCCTACCTCTATATCCGAATGCTGCGATCCCCAACCCTCTATGGCATCTCTCATGATGACCTCAAGGGAGATCCCCTGCTGGACCAGCGCCGACTAGATCTGGTTCATACAGCTGCCCTGATGCTGGACAAGAACAATCTGGTCAAGTACGACAAGAAGACGGGCAACTTCCAGTTGCGTGGGGTGAGGGTTTTGAGGCAAAGG		23692	194257	217949	include	256.427	2316.75	135.906	1088.87	0.889036	0.884717	0.00431892	26891	223236	250127	include	196.324	1669.06	102.088	801.147	0.886975	0.875383	0.0115917	0.00795529	No effect on exon inclusion detected		INCLUDE BOTH
SNRNP200	ENSG00000144028.15	ENST00000323853.10	21	198	REF	SNRNP200_Ex21_REF	AAGAGTTTCTCCATGCTAAGAACCATGAGCTGTGTCTTGTAGGATGCGGTGAACTGGCTGGGCTATGCCTACCTCTATATCCGAATGCTGCGATCCCCAACCCTCTATGGCATCTCTCATGATGACCTCAAGGGAGATCCCCTGCTGGACCAGCGCCGACTAGATCTGGTTCATACAGCTGCCCTGATGCTGGACAAGAACAATCTGGTCAAGTACGACAAGAAGACGGGCAACTTCCAGGTGCGTGGGGTGAGGGTTTTGAGGCAAAGG		25643	200377	226020	include	277.543	2389.74	147.098	1123.18	0.8842	0.884717	-0.000517223	40970	303307	344277	include	299.111	2267.72	155.538	1088.51	0.874974	0.875383	-0.000409057	-0.00046314	No effect on exon inclusion detected		INCLUDE BOTH
SNRNP200	ENSG00000144028.15	ENST00000323853.10	21	198	VAR	SNRNP200_c.2800A>G	AAGAGTTTCTCCATGCTAAGAACCATGAGCTGTGTCTTGTAGGATGCGGTGAACTGGCTGGGCTATGCCTACCTCTATATCCGAATGCTGCGATCCCCAGCCCTCTATGGCATCTCTCATGATGACCTCAAGGGAGATCCCCTGCTGGACCAGCGCCGACTAGATCTGGTTCATACAGCTGCCCTGATGCTGGACAAGAACAATCTGGTCAAGTACGACAAGAAGACGGGCAACTTCCAGGTGCGTGGGGTGAGGGTTTTGAGGCAAAGG		16966	48027	64993	include	183.629	572.78	97.3234	269.207	0.734474	0.884717	-0.150243	26161	65516	91677	include	190.994	489.84	99.3171	235.123	0.703035	0.875383	-0.172348	-0.161296	No effect on exon inclusion detected		INCLUDE BOTH
SNRNP200	ENSG00000144028.15	ENST00000323853.10	33	179	AS	SNRNP200_Ex33_AS	AGTGACCCAGGTCTGATAACCTTGGTGTCTTTTCTTCTCCCCGGTCGCCATGGCTTCAACATCAGCCATACACAAACCCGCCTGCTCTCCATGGCCAAGCCTGTGTACCATGCTATCACCAAGCACTCGCCCAAGAAGCCTGTCATTGTCTTTGTGCCGTCTCGCAAGCAGACCCGCCTCACTGCCATTGACATCCTCACCACCTGTGCAGCAGACATCCAACGGCAGAGGTAGGTGGGGCCTGGCGTCTGGGGGTTGGGGTTAGGTTAA		7722	63013	70735	include	83.578	751.507	44.2963	353.208	0.888564	0.915582	-0.0270182	5365	126016	131381	include	39.1684	942.177	20.3676	452.245	0.956904	0.509642	0.447262	0.210122	No effect on exon inclusion detected		INCLUDE BOTH
SNRNP200	ENSG00000144028.15	ENST00000323853.10	33	179	DS	SNRNP200_Ex33_DS	AGTGACCCAGGTCTGATAACCTTGGTGTCTTTTCTTCTCCCCGGTCGCCAGGGCTTCAACATCAGCCATACACAAACCCGCCTGCTCTCCATGGCCAAGCCTGTGTACCATGCTATCACCAAGCACTCGCCCAAGAAGCCTGTCATTGTCTTTGTGCCGTCTCGCAAGCAGACCCGCCTCACTGCCATTGACATCCTCACCACCTGTGCAGCAGACATCCAACGGCAGAGTTAGGTGGGGCCTGGCGTCTGGGGGTTGGGGTTAGGTTAA		14745	95161	109906	include	159.59	1134.91	84.5829	533.408	0.863132	0.915582	-0.0524497	13157	183366	196523	include	96.0557	1370.96	49.9489	658.062	0.929452	0.509642	0.419809	0.18368	No effect on exon inclusion detected		INCLUDE BOTH
SNRNP200	ENSG00000144028.15	ENST00000323853.10	33	179	REF	SNRNP200_Ex33_REF	AGTGACCCAGGTCTGATAACCTTGGTGTCTTTTCTTCTCCCCGGTCGCCAGGGCTTCAACATCAGCCATACACAAACCCGCCTGCTCTCCATGGCCAAGCCTGTGTACCATGCTATCACCAAGCACTCGCCCAAGAAGCCTGTCATTGTCTTTGTGCCGTCTCGCAAGCAGACCCGCCTCACTGCCATTGACATCCTCACCACCTGTGCAGCAGACATCCAACGGCAGAGGTAGGTGGGGCCTGGCGTCTGGGGGTTGGGGTTAGGTTAA		6707	74068	80775	include	72.5923	883.351	38.4739	415.175	0.91519	0.915582	-0.00039202	25971	28447	54418	include	189.607	212.688	98.5957	102.09	0.508707	0.509642	-0.000935819	-0.000663919	No effect on exon inclusion detected		INCLUDE BOTH
SNRNP200	ENSG00000144028.15	ENST00000323853.10	33	179	VAR	SNRNP200_c.4609A>C	AGTGACCCAGGTCTGATAACCTTGGTGTCTTTTCTTCTCCCCGGTCGCCAGGGCTTCAACATCAGCCATACACAACCCCGCCTGCTCTCCATGGCCAAGCCTGTGTACCATGCTATCACCAAGCACTCGCCCAAGAAGCCTGTCATTGTCTTTGTGCCGTCTCGCAAGCAGACCCGCCTCACTGCCATTGACATCCTCACCACCTGTGCAGCAGACATCCAACGGCAGAGGTAGGTGGGGCCTGGCGTCTGGGGGTTGGGGTTAGGTTAA		1915	13	1928	exclude	20.7267	0.155041	10.9852	0.0728692	0.0065897	0.915582	-0.908992	6843	10270	17113	exclude	49.9589	76.7852	25.9786	36.8569	0.586561	0.509642	0.076919	-0.416037
SNRNP200	ENSG00000144028.15	ENST00000323853.10	33	179	VAR	SNRNP200_c.4705A>C	AGTGACCCAGGTCTGATAACCTTGGTGTCTTTTCTTCTCCCCGGTCGCCAGGGCTTCAACATCAGCCATACACAAACCCGCCTGCTCTCCATGGCCAAGCCTGTGTACCATGCTATCACCAAGCACTCGCCCAAGAAGCCTGTCATTGTCTTTGTGCCGTCTCGCAAGCAGCCCCGCCTCACTGCCATTGACATCCTCACCACCTGTGCAGCAGACATCCAACGGCAGAGGTAGGTGGGGCCTGGCGTCTGGGGGTTGGGGTTAGGTTAA		300	1976	2276	exclude	3.24701	23.5662	1.72091	11.0761	0.865522	0.915582	-0.0500598	3542	5019	8561	exclude	25.8592	37.5253	13.4468	18.0121	0.572561	0.509642	0.0629184	0.00642932
SNRNP200	ENSG00000144028.15	ENST00000323853.10	43	82	AS	SNRNP200_Ex43_AS	AGGTGGTGCCTGTTGGGCACAGCATAATAGTGTGCTCTGAGCCCACTGCCCCATCACTGACGTGCGCCCCTCCTCTCCCCCTGCATTGGCGGGCCAGTTGTGGTGCTGGTGCAGCTGGAGCGAGAGGAGGAAGTCACAGGCCCTGTCATTGCGCCTCTCTTCCCGCAGGTGCGTCCTGGTAGCTGGCTTGGTCAGGTGTCAACTCACCCTATCCATTGGCTAGGTGCTTGGTACAAGGGCACACTGTCCCTGAGGG		441399	21606	463005	include	4777.42	257.678	2532.03	121.109	0.0456473	0.0586935	-0.0130462	638678	100162	738840	include	4662.81	748.876	2424.66	359.46	0.129111	0.290648	-0.161538	-0.0872919	No effect on exon inclusion detected		INCLUDE BOTH
SNRNP200	ENSG00000144028.15	ENST00000323853.10	43	82	DS	SNRNP200_Ex43_DS	AGGTGGTGCCTGTTGGGCACAGCATAATAGTGTGCTCTGAGCCCACTGCCCCATCACTGACGTGCGCCCCTCCTCTCCCCCTGCAGTGGCGGGCCAGTTGTGGTGCTGGTGCAGCTGGAGCGAGAGGAGGAAGTCACAGGCCCTGTCATTGCGCCTCTCTTCCCGCAGTTGCGTCCTGGTAGCTGGCTTGGTCAGGTGTCAACTCACCCTATCCATTGGCTAGGTGCTTGGTACAAGGGCACACTGTCCCTGAGGG		457709	4746	462455	include	4953.95	56.6018	2625.59	26.6029	0.0100305	0.0586935	-0.0486629	431040	151251	582291	include	3146.91	1130.85	1636.39	542.808	0.249086	0.290648	-0.0415624	-0.0451127	No effect on exon inclusion detected		INCLUDE BOTH
SNRNP200	ENSG00000144028.15	ENST00000323853.10	43	82	REF	SNRNP200_Ex43_REF	AGGTGGTGCCTGTTGGGCACAGCATAATAGTGTGCTCTGAGCCCACTGCCCCATCACTGACGTGCGCCCCTCCTCTCCCCCTGCAGTGGCGGGCCAGTTGTGGTGCTGGTGCAGCTGGAGCGAGAGGAGGAAGTCACAGGCCCTGTCATTGCGCCTCTCTTCCCGCAGGTGCGTCCTGGTAGCTGGCTTGGTCAGGTGTCAACTCACCCTATCCATTGGCTAGGTGCTTGGTACAAGGGCACACTGTCCCTGAGGG		410686	26074	436760	include	4445	310.964	2355.85	146.153	0.0584144	0.0586935	-0.000279006	326190	140855	467045	include	2381.42	1053.12	1238.34	505.499	0.289877	0.290648	-0.000771413	-0.00052521	No effect on exon inclusion detected		INCLUDE BOTH
SNRNP200	ENSG00000144028.15	ENST00000323853.10	43	82	VAR	SNRNP200_c.6102A>C	AGGTGGTGCCTGTTGGGCACAGCATAATAGTGTGCTCTGAGCCCACTGCCCCATCACTGACGTGCGCCCCTCCTCTCCCCCTGCAGTGGCGGGCCCGTTGTGGTGCTGGTGCAGCTGGAGCGAGAGGAGGAAGTCACAGGCCCTGTCATTGCGCCTCTCTTCCCGCAGGTGCGTCCTGGTAGCTGGCTTGGTCAGGTGTCAACTCACCCTATCCATTGGCTAGGTGCTTGGTACAAGGGCACACTGTCCCTGAGGG		240576	4301	244877	include	2603.84	51.2947	1380.04	24.1085	0.0171695	0.0586935	-0.0415239	423473	127211	550684	include	3091.66	951.112	1607.66	456.534	0.221168	0.290648	-0.0694808	-0.0555024	No effect on exon inclusion detected		INCLUDE BOTH
SNRNP200	ENSG00000144028.15	ENST00000323853.10	43	82	VAR	SNRNP200_c.6110T>G	AGGTGGTGCCTGTTGGGCACAGCATAATAGTGTGCTCTGAGCCCACTGCCCCATCACTGACGTGCGCCCCTCCTCTCCCCCTGCAGTGGCGGGCCAGTTGTGGGGCTGGTGCAGCTGGAGCGAGAGGAGGAAGTCACAGGCCCTGTCATTGCGCCTCTCTTCCCGCAGGTGCGTCCTGGTAGCTGGCTTGGTCAGGTGTCAACTCACCCTATCCATTGGCTAGGTGCTTGGTACAAGGGCACACTGTCCCTGAGGG		313691	21633	335324	include	3395.19	258	1799.45	121.26	0.0631329	0.0586935	0.0044394	106133	48003	154136	include	774.848	358.901	402.921	172.273	0.299504	0.290648	0.00885536	0.00664738	No effect on exon inclusion detected		INCLUDE BOTH
TMEM67	ENSG00000164953.17	ENST00000684064.1	26	105	AS	TMEM67_Ex26_AS	ACAGTTCAGATATATTCTGTCAATATTTCATGTTTTTTAGATACCAAGAACATAACACTTTGTATTCATTTCTCTTTTTTACATTATAAAAATGGTCCTGCTAGACTACTGAGTTCATCAGCAAGTACTTTTGAGCAGAGTATAAAAGCATATCATATGATGAATAAATTTCTTGGCTCCTTCATTGACCATGTATGTATGTCAACATTTATATTTAAGCTGGGATCAAATGCAATTTTTAAAAAGTTAAGTGGGAATGTCAATTATTTC		181714	26868	208582	include	1966.76	320.434	1042.38	150.604	0.126241	0.877264	-0.751022	11516	8687	20203	include	84.0752	64.9496	43.7191	31.1758	0.416261	0.621516	-0.205255	-0.478139	Control shows effect on exon inclusion		INCLUDE BOTH
TMEM67	ENSG00000164953.17	ENST00000684064.1	26	105	DS	TMEM67_Ex26_DS	ACAGTTCAGATATATTCTGTCAATATTTCATGTTTTTTAGATACCAAGAACATAACACTTTGTATTCATTTCTCTTTTTTACATTAGAAAAATGGTCCTGCTAGACTACTGAGTTCATCAGCAAGTACTTTTGAGCAGAGTATAAAAGCATATCATATGATGAATAAATTTCTTGGCTCCTTCATTGACCATTTATGTATGTCAACATTTATATTTAAGCTGGGATCAAATGCAATTTTTAAAAAGTTAAGTGGGAATGTCAATTATTTC		117081	2730	119811	include	1267.21	32.5586	671.621	15.3025	0.0222769	0.877264	-0.854987	125145	23235	148380	include	913.65	173.72	475.098	83.3856	0.149307	0.621516	-0.472209	-0.663598	Control shows strong effect on exon inclusion		INCLUDE BOTH
TMEM67	ENSG00000164953.17	ENST00000684064.1	26	105	REF	TMEM67_Ex26_REF	ACAGTTCAGATATATTCTGTCAATATTTCATGTTTTTTAGATACCAAGAACATAACACTTTGTATTCATTTCTCTTTTTTACATTAGAAAAATGGTCCTGCTAGACTACTGAGTTCATCAGCAAGTACTTTTGAGCAGAGTATAAAAGCATATCATATGATGAATAAATTTCTTGGCTCCTTCATTGACCATGTATGTATGTCAACATTTATATTTAAGCTGGGATCAAATGCAATTTTTAAAAAGTTAAGTGGGAATGTCAATTATTTC		5113	37211	42324	include	55.3398	443.786	29.3301	208.58	0.876718	0.877264	-0.000546004	12677	21939	34616	include	92.5513	164.03	48.1267	78.7345	0.620635	0.621516	-0.000881242	-0.000713623	No effect on exon inclusion detected		INCLUDE BOTH
TMEM67	ENSG00000164953.17	ENST00000684064.1	26	105	VAR	TMEM67_c.2644G>C	ACAGTTCAGATATATTCTGTCAATATTTCATGTTTTTTAGATACCAAGAACATAACACTTTGTATTCATTTCTCTTTTTTACATTAGAAAAATGGTCCTGCTAGACTACTGAGTTCATCAGCAAGTACTTTTGAGCAGAGTATAAAAGCATATCATATGATGAATAAATTTCTTCGCTCCTTCATTGACCATGTATGTATGTCAACATTTATATTTAAGCTGGGATCAAATGCAATTTTTAAAAAGTTAAGTGGGAATGTCAATTATTTC		11901	83435	95336	include	128.809	995.064	68.2686	467.68	0.872621	0.877264	-0.00464259	32885	41102	73987	include	240.084	307.305	124.844	147.506	0.541606	0.621516	-0.0799107	-0.0422766	No effect on exon inclusion detected		INCLUDE BOTH
TRPM1	ENSG00000134160.15	ENST00000256552.11	7	172	AS	TRPM1_Ex7_AS	GTTGGTCTTAACATCCAAGTCCTGCAGGTCTGATTTGCGCTGTGCACTTTGTCATGTAACAAGAGTGTACCAGACCATGTCCAACCCTCTAAGTAAGCTCTCTGTGCTCAACAACTCCCACACCCACTTCATCCTGGCTGACAATGGCACCCTGGGCAAGTATGGCGCCGAGGTGAAGCTGCGAAGGCTGCTGGAAAAGCACATCTCCCTGCAGAAGATCAACACAAGTAAGTGCTGGCAAAGGCACGCAGTCCTCCTGGGCTGATGCCA		2	3	5	exclude	N/A	N/A	N/A	N/A	N/A	N/A	N/A	10	14570	14580	exclude	0.0730073	108.935	0.0379638	52.2887	0.999274	0.312051	0.687224	0.687224
TRPM1	ENSG00000134160.15	ENST00000256552.11	7	172	DS	TRPM1_Ex7_DS	GTTGGTCTTAACATCCAAGTCCTGCAGGTCTGATTTGCGCTGTGCACTTTGTCAGGTAACAAGAGTGTACCAGACCATGTCCAACCCTCTAAGTAAGCTCTCTGTGCTCAACAACTCCCACACCCACTTCATCCTGGCTGACAATGGCACCCTGGGCAAGTATGGCGCCGAGGTGAAGCTGCGAAGGCTGCTGGAAAAGCACATCTCCCTGCAGAAGATCAACACAATTAAGTGCTGGCAAAGGCACGCAGTCCTCCTGGGCTGATGCCA		1	4	5	exclude	N/A	N/A	N/A	N/A	N/A	N/A	N/A	1486	1125	2611	exclude	10.8489	8.41123	5.64142	4.03739	0.417137	0.312051	0.105087	0.105087
TRPM1	ENSG00000134160.15	ENST00000256552.11	7	172	REF	TRPM1_Ex7_REF	GTTGGTCTTAACATCCAAGTCCTGCAGGTCTGATTTGCGCTGTGCACTTTGTCAGGTAACAAGAGTGTACCAGACCATGTCCAACCCTCTAAGTAAGCTCTCTGTGCTCAACAACTCCCACACCCACTTCATCCTGGCTGACAATGGCACCCTGGGCAAGTATGGCGCCGAGGTGAAGCTGCGAAGGCTGCTGGAAAAGCACATCTCCCTGCAGAAGATCAACACAAGTAAGTGCTGGCAAAGGCACGCAGTCCTCCTGGGCTGATGCCA		2782	17216	19998	include	30.1106	205.322	15.9586	96.5012	0.858095	0.85871	-0.000615189	7650	3657	11307	exclude	55.8506	27.3421	29.0423	13.1242	0.311247	0.312051	-0.000803292	-0.000709241
TRPM1	ENSG00000134160.15	ENST00000256552.11	7	172	VAR	TRPM1_c.784G>A	GTTGGTCTTAACATCCAAGTCCTGCAGGTCTGATTTGCGCTGTGCACTTTGTCAGGTAACAAGAGTGTACCAGACCATGTCCAACCCTCTAAGTAAGCTCTCTGTGCTCAACAACTCCCACACCCACTTCATCCTGGCTGACAATGGCACCCTGGGCAAGTATGGCGCCAAGGTGAAGCTGCGAAGGCTGCTGGAAAAGCACATCTCCCTGCAGAAGATCAACACAAGTAAGTGCTGGCAAAGGCACGCAGTCCTCCTGGGCTGATGCCA		1	2	3	exclude	N/A	N/A	N/A	N/A	N/A	N/A	N/A	5	7251	7256	exclude	0.0365036	54.2132	0.0189819	26.0223	0.999271	0.312051	0.687221	0.687221
TRPM1	ENSG00000134160.15	ENST00000256552.11	16	30	AS	TRPM1_Ex16_AS	AATTGTTAATGATACAAAGTGCTTTTTAATCCATTCGTATGTCCACTATCAACAATACTGCTAATGTACTACTAACATTAGTTATCTAAGTAAATTGATTTTTTTTCTTCCTCTTTCACCATGCATCCTAAAGCTCTTAAACTTCTGGGAATGGAAGTAAGTAGAACTTGTTTTCAACAGTTTTATAATATCCTGGTCAAATATACATAGCCCTTTTAAGTTCTGTATTTGCGAATATACGATACTACTCACCAAAATTTACCTAGATGT		142148	7259	149407	include	1538.52	86.5724	815.415	40.689	0.0475281	0.831745	-0.784217	120239	10746	130985	include	877.832	80.3441	456.473	38.5651	0.0779034	0.502459	-0.424555	-0.604386	Control shows strong effect on exon inclusion		INCLUDE BOTH
TRPM1	ENSG00000134160.15	ENST00000256552.11	16	30	DS	TRPM1_Ex16_DS	AATTGTTAATGATACAAAGTGCTTTTTAATCCATTCGTATGTCCACTATCAACAATACTGCTAATGTACTACTAACATTAGTTATCTAAGTAAATTGATTTTTTTTCTTCCTCTTTCACCATGCAGCCTAAAGCTCTTAAACTTCTGGGAATGGAATTAAGTAGAACTTGTTTTCAACAGTTTTATAATATCCTGGTCAAATATACATAGCCCTTTTAAGTTCTGTATTTGCGAATATACGATACTACTCACCAAAATTTACCTAGATGT		18368	323	18691	include	198.803	3.85217	105.366	1.81052	0.0168929	0.831745	-0.814852	52625	584	53209	include	384.201	4.36636	199.784	2.09585	0.0103817	0.502459	-0.492077	-0.653465	Control shows strong effect on exon inclusion		INCLUDE BOTH
TRPM1	ENSG00000134160.15	ENST00000256552.11	16	30	REF	TRPM1_Ex16_REF	AATTGTTAATGATACAAAGTGCTTTTTAATCCATTCGTATGTCCACTATCAACAATACTGCTAATGTACTACTAACATTAGTTATCTAAGTAAATTGATTTTTTTTCTTCCTCTTTCACCATGCAGCCTAAAGCTCTTAAACTTCTGGGAATGGAAGTAAGTAGAACTTGTTTTCAACAGTTTTATAATATCCTGGTCAAATATACATAGCCCTTTTAAGTTCTGTATTTGCGAATATACGATACTACTCACCAAAATTTACCTAGATGT		3472	17476	20948	include	37.5787	208.423	19.9167	97.9586	0.831036	0.831745	-0.000709496	24461	26034	50495	include	178.583	194.647	92.8632	93.4306	0.501523	0.502459	-0.000936119	-0.000822807	No effect on exon inclusion detected		INCLUDE BOTH
TRPM1	ENSG00000134160.15	ENST00000256552.11	16	30	VAR	TRPM1_c.1817C>T	AATTGTTAATGATACAAAGTGCTTTTTAATCCATTCGTATGTCCACTATCAACAATACTGCTAATGTACTACTAACATTAGTTATCTAAGTAAATTGATTTTTTTTCTTCCTCTTTCACCATGCAGCTTAAAGCTCTTAAACTTCTGGGAATGGAAGTAAGTAGAACTTGTTTTCAACAGTTTTATAATATCCTGGTCAAATATACATAGCCCTTTTAAGTTCTGTATTTGCGAATATACGATACTACTCACCAAAATTTACCTAGATGT		3907	43379	47286	include	42.2869	517.347	22.412	243.153	0.915606	0.831745	0.083861	9568	72050	81618	include	69.8534	538.692	36.3237	258.572	0.876825	0.502459	0.374366	0.229114	No effect on exon inclusion detected		INCLUDE BOTH
TTC21B	ENSG00000123607.16	ENST00000243344.8	6	158	AS	TTC21B_Ex6_AS	GTTATGAGAACTTTGATATGAAAGATCACAGTTTGGATATCACTTTTTTTCCCTTCCATTATGCACAATGCCTTGAGATGCGCCAGAATTATTCAGGTGCCCTGGAGACTGTGAACCAGATAATCGTGAATTTTCCGAGCTTCCTTCCTGCTTTTGTTAAGAAAATGAAATTACAACTAGCCTTGCAGGATTGGGACCAGACAGTTGAGACAGCACAAAGGTTAAGTAATAAAAGATGACACAAGTCTCTTTGGATTTGGTTATAATTTT		16723	49	16772	include	180.999	0.584385	95.9295	0.274661	0.00285498	0.725408	-0.722553	115545	1717	117262	include	843.563	12.8374	438.653	6.16195	0.0138529	0.549105	-0.535252	-0.628903	Control shows strong effect on exon inclusion		INCLUDE BOTH
TTC21B	ENSG00000123607.16	ENST00000243344.8	6	158	DS	TTC21B_Ex6_DS	GTTATGAGAACTTTGATATGAAAGATCACAGTTTGGATATCACTTTTTTTCCCTTCCATTAGGCACAATGCCTTGAGATGCGCCAGAATTATTCAGGTGCCCTGGAGACTGTGAACCAGATAATCGTGAATTTTCCGAGCTTCCTTCCTGCTTTTGTTAAGAAAATGAAATTACAACTAGCCTTGCAGGATTGGGACCAGACAGTTGAGACAGCACAAAGTTTAAGTAATAAAAGATGACACAAGTCTCTTTGGATTTGGTTATAATTTT		31943	3033	34976	include	345.73	36.1722	183.237	17.0009	0.0849036	0.725408	-0.640505	138317	5406	143723	include	1009.81	40.4188	525.104	19.401	0.0356306	0.549105	-0.513474	-0.576989	Control shows effect on exon inclusion		INCLUDE BOTH
TTC21B	ENSG00000123607.16	ENST00000243344.8	6	158	REF	TTC21B_Ex6_REF	GTTATGAGAACTTTGATATGAAAGATCACAGTTTGGATATCACTTTTTTTCCCTTCCATTAGGCACAATGCCTTGAGATGCGCCAGAATTATTCAGGTGCCCTGGAGACTGTGAACCAGATAATCGTGAATTTTCCGAGCTTCCTTCCTGCTTTTGTTAAGAAAATGAAATTACAACTAGCCTTGCAGGATTGGGACCAGACAGTTGAGACAGCACAAAGGTTAAGTAATAAAAGATGACACAAGTCTCTTTGGATTTGGTTATAATTTT		42133	113333	155466	include	456.02	1351.63	241.691	635.268	0.724399	0.725408	-0.00100932	19080	24488	43568	include	139.298	183.088	72.4349	87.8823	0.548178	0.549105	-0.000927275	-0.000968296	No effect on exon inclusion detected		INCLUDE BOTH
TTC21B	ENSG00000123607.16	ENST00000243344.8	6	158	VAR	TTC21B_c.665A>T	GTTATGAGAACTTTGATATGAAAGATCACAGTTTGGATATCACTTTTTTTCCCTTCCATTAGGCACAATGCCTTGAGATGCGCCAGAATTATTCAGGTGCCCTGGAGACTGTGAACCAGATAATCGTGAATTTTCCGAGCTTCCTTCCTGCTTTTGTTAAGAAAATGAAATTACTACTAGCCTTGCAGGATTGGGACCAGACAGTTGAGACAGCACAAAGGTTAAGTAATAAAAGATGACACAAGTCTCTTTGGATTTGGTTATAATTTT		16907	12251	29158	include	182.99	146.108	96.985	68.6708	0.414539	0.725408	-0.310869	17061	17588	34649	include	124.558	131.499	64.77	63.1197	0.493548	0.549105	-0.0555572	-0.183213	No effect on exon inclusion detected		INCLUDE BOTH
TTC21B	ENSG00000123607.16	ENST00000243344.8	6	158	VAR	TTC21B_c.667C>G	GTTATGAGAACTTTGATATGAAAGATCACAGTTTGGATATCACTTTTTTTCCCTTCCATTAGGCACAATGCCTTGAGATGCGCCAGAATTATTCAGGTGCCCTGGAGACTGTGAACCAGATAATCGTGAATTTTCCGAGCTTCCTTCCTGCTTTTGTTAAGAAAATGAAATTACAAGTAGCCTTGCAGGATTGGGACCAGACAGTTGAGACAGCACAAAGGTTAAGTAATAAAAGATGACACAAGTCTCTTTGGATTTGGTTATAATTTT		12100	7482	19582	include	130.963	89.232	69.4102	41.939	0.376644	0.725408	-0.348764	24988	29989	54977	include	182.431	224.217	94.8639	107.624	0.531509	0.549105	-0.017596	-0.18318	No effect on exon inclusion detected		INCLUDE BOTH
TTC21B	ENSG00000123607.16	ENST00000243344.8	8	99	AS	TTC21B_Ex8_AS	GTAGGGTAATGCTTTGTTAGTGTGTATGTGCATGTATTATGTTGTTTTTACTTAGTATATTTTAAGTTAATACCAGTTCCTTTTGTTTTATGCTTCCACCAAGCTGGAAAACTTGGGAAATACATTGGATGCCATGGAACCACAGAATGCTCAACTTTTCTATAACATTACACTCGCCTTCAGCAGAACTGTGAGAGTGCCTACCATGTACCAGAGCTCTGTTATCTATAGTAGAGGACATAAAATAAGTGGAAAAGGTGGAAGCAGGGA		17657	4901	22558	include	191.108	58.4504	101.287	27.4717	0.213357	0.901816	-0.688459	37542	53033	90575	include	274.084	396.509	142.524	190.324	0.571806	0.747975	-0.176169	-0.432314	Control shows effect on exon inclusion		INCLUDE BOTH
TTC21B	ENSG00000123607.16	ENST00000243344.8	8	99	DS	TTC21B_Ex8_DS	GTAGGGTAATGCTTTGTTAGTGTGTATGTGCATGTATTATGTTGTTTTTACTTAGTATATTTTAAGTTAATACCAGTTCCTTTTGTTTTAGGCTTCCACCAAGCTGGAAAACTTGGGAAATACATTGGATGCCATGGAACCACAGAATGCTCAACTTTTCTATAACATTACACTCGCCTTCAGCAGAACTTTGAGAGTGCCTACCATGTACCAGAGCTCTGTTATCTATAGTAGAGGACATAAAATAAGTGGAAAAGGTGGAAGCAGGGA		1316	10385	11701	include	14.2435	123.854	7.54908	58.2113	0.885203	0.901816	-0.016613	5797	83766	89563	include	42.3223	626.289	22.0076	300.619	0.931786	0.747975	0.183811	0.083599	No effect on exon inclusion detected		INCLUDE BOTH
TTC21B	ENSG00000123607.16	ENST00000243344.8	8	99	REF	TTC21B_Ex8_REF	GTAGGGTAATGCTTTGTTAGTGTGTATGTGCATGTATTATGTTGTTTTTACTTAGTATATTTTAAGTTAATACCAGTTCCTTTTGTTTTAGGCTTCCACCAAGCTGGAAAACTTGGGAAATACATTGGATGCCATGGAACCACAGAATGCTCAACTTTTCTATAACATTACACTCGCCTTCAGCAGAACTGTGAGAGTGCCTACCATGTACCAGAGCTCTGTTATCTATAGTAGAGGACATAAAATAAGTGGAAAAGGTGGAAGCAGGGA		11735	109749	121484	include	127.012	1308.89	67.3164	615.178	0.901367	0.901816	-0.00044906	26127	81720	107847	include	190.746	610.992	99.188	293.276	0.747269	0.747975	-0.000706532	-0.000577796	No effect on exon inclusion detected		INCLUDE BOTH
TTC21B	ENSG00000123607.16	ENST00000243344.8	8	99	VAR	TTC21B_c.838A>G	GTAGGGTAATGCTTTGTTAGTGTGTATGTGCATGTATTATGTTGTTTTTACTTAGTATATTTTAAGTTAATACCAGTTCCTTTTGTTTTAGGCTTCCACCAAGCTGGAAAACTTGGGAAATACATTGGATGCCGTGGAACCACAGAATGCTCAACTTTTCTATAACATTACACTCGCCTTCAGCAGAACTGTGAGAGTGCCTACCATGTACCAGAGCTCTGTTATCTATAGTAGAGGACATAAAATAAGTGGAAAAGGTGGAAGCAGGGA		9124	31879	41003	include	98.7523	380.196	52.3387	178.692	0.773456	0.901816	-0.128361	44082	32017	76099	include	321.831	239.38	167.352	114.902	0.407088	0.747975	-0.340887	-0.234624	No effect on exon inclusion detected		INCLUDE BOTH
TTC21B	ENSG00000123607.16	ENST00000243344.8	12	130	AS	TTC21B_Ex12_AS	AATTTCCTTTTTTTTTTTTATTCCCTTTTATACTGATTTTTTCTATGCTCGAGAATTACAAGCTCGGGTACTAAAACGTGTTCAGATGGAACAGCCAGATGCAGTTCCTGCACAGAAACATTTAGCAGCTGAAATTTGTGCAGAGATTGCAAAACATTCTGTTGCTCAGCGAGACTATGAAAAAGCAATTAAGTTTTATAGAGAGGCTCTGGTTCACTGCGAAACAGATAATAAGGTCAGTACCTTTATAAAATTTTAAATACCTTTTAT		13405	864	14269	include	145.087	10.3043	76.8962	4.843	0.0592494	0.96982	-0.910571	27148	2163	29311	include	198.2	16.172	103.064	7.76255	0.0700423	0.910302	-0.840259	-0.875415	Control shows strong effect on exon inclusion		INCLUDE BOTH
TTC21B	ENSG00000123607.16	ENST00000243344.8	12	130	DS	TTC21B_Ex12_DS	AATTTCCTTTTTTTTTTTTATTCCCTTTTATACTGATTTTTTCTAGGCTCGAGAATTACAAGCTCGGGTACTAAAACGTGTTCAGATGGAACAGCCAGATGCAGTTCCTGCACAGAAACATTTAGCAGCTGAAATTTGTGCAGAGATTGCAAAACATTCTGTTGCTCAGCGAGACTATGAAAAAGCAATTAAGTTTTATAGAGAGGCTCTGGTTCACTGCGAAACAGATAATAAGTTCAGTACCTTTATAAAATTTTAAATACCTTTTAT		10522	8	10530	include	113.883	0.0954097	60.3582	0.0448426	0.00074239	0.96982	-0.969078	22168	1820	23988	include	161.843	13.6075	84.1581	6.5316	0.0720214	0.910302	-0.83828	-0.903679	Control shows strong effect on exon inclusion		INCLUDE BOTH
TTC21B	ENSG00000123607.16	ENST00000243344.8	12	130	REF	TTC21B_Ex12_REF	AATTTCCTTTTTTTTTTTTATTCCCTTTTATACTGATTTTTTCTAGGCTCGAGAATTACAAGCTCGGGTACTAAAACGTGTTCAGATGGAACAGCCAGATGCAGTTCCTGCACAGAAACATTTAGCAGCTGAAATTTGTGCAGAGATTGCAAAACATTCTGTTGCTCAGCGAGACTATGAAAAAGCAATTAAGTTTTATAGAGAGGCTCTGGTTCACTGCGAAACAGATAATAAGGTCAGTACCTTTATAAAATTTTAAATACCTTTTAT		518	16949	17467	include	5.6065	202.137	2.97144	95.0046	0.969672	0.96982	-0.000148492	1996	21348	23344	include	14.5723	159.611	7.57757	76.6135	0.909996	0.910302	-0.000306221	-0.000227356	No effect on exon inclusion detected		INCLUDE BOTH
TTC21B	ENSG00000123607.16	ENST00000243344.8	12	130	VAR	TTC21B_c.2587C>T	AATTTCCTTTTTTTTTTTTATTCCCTTTTATACTGATTTTTTCTAGGCTCGAGAATTACAAGCTTGGGTACTAAAACGTGTTCAGATGGAACAGCCAGATGCAGTTCCTGCACAGAAACATTTAGCAGCTGAAATTTGTGCAGAGATTGCAAAACATTCTGTTGCTCAGCGAGACTATGAAAAAGCAATTAAGTTTTATAGAGAGGCTCTGGTTCACTGCGAAACAGATAATAAGGTCAGTACCTTTATAAAATTTTAAATACCTTTTAT		3020	9584	12604	include	32.6865	114.301	17.3239	53.7214	0.756157	0.96982	-0.213663	2050	10817	12867	exclude	14.9665	80.8749	7.78258	38.8199	0.833001	0.910302	-0.0773008	-0.145482
TTC21B	ENSG00000123607.16	ENST00000243344.8	17	111	AS	TTC21B_Ex17_AS	GAGATTAATTATAGAACTGTTGCCCTTTAATGGGACCCAGTTATGCTATTTTTTATTGCTTATTTTTTGTGTCTGGCAATATTATCCTGAAGAAGCCATAGTAGCATATGAGCAAGCATTAAATCAGAACCCGAAAGATGGAACATTGGCAAGCAAAATGGGCAAAGCACTTATCAAAACTCATAACTACTCAATGGTAAGTACTTTATTGTTTGAAATATGTCTGTTGCATCAAATTTATCATACCCTGTCCTCGAGAAGCTTCAGCGA		15391	3265	18656	include	166.582	38.9391	88.2886	18.3014	0.171699	0.88973	-0.718031	7736	14502	22238	include	56.4784	108.426	29.3688	52.0446	0.639264	0.998855	-0.359592	-0.538811	Control shows effect on exon inclusion		INCLUDE BOTH
TTC21B	ENSG00000123607.16	ENST00000243344.8	17	111	DS	TTC21B_Ex17_DS	GAGATTAATTATAGAACTGTTGCCCTTTAATGGGACCCAGTTATGCTATTTTTTATTGCTTATTTTTTGTGTCTGGCAATATTAGCCTGAAGAAGCCATAGTAGCATATGAGCAAGCATTAAATCAGAACCCGAAAGATGGAACATTGGCAAGCAAAATGGGCAAAGCACTTATCAAAACTCATAACTACTCAATGTTAAGTACTTTATTGTTTGAAATATGTCTGTTGCATCAAATTTATCATACCCTGTCCTCGAGAAGCTTCAGCGA		34933	117	35050	include	378.092	1.39537	200.389	0.655823	0.00326207	0.88973	-0.886468	12178	927	13105	exclude	88.9083	6.93085	46.2323	3.32681	0.0671281	0.998855	-0.931727	-0.909098
TTC21B	ENSG00000123607.16	ENST00000243344.8	17	111	REF	TTC21B_Ex17_REF	GAGATTAATTATAGAACTGTTGCCCTTTAATGGGACCCAGTTATGCTATTTTTTATTGCTTATTTTTTGTGTCTGGCAATATTAGCCTGAAGAAGCCATAGTAGCATATGAGCAAGCATTAAATCAGAACCCGAAAGATGGAACATTGGCAAGCAAAATGGGCAAAGCACTTATCAAAACTCATAACTACTCAATGGTAAGTACTTTATTGTTTGAAATATGTCTGTTGCATCAAATTTATCATACCCTGTCCTCGAGAAGCTTCAGCGA		2755	22634	25389	include	29.8183	269.938	15.8037	126.871	0.889232	0.88973	-0.000497549	35	32186	32221	include	0.255525	240.643	0.132873	115.509	0.998851	0.998855	-4.28954e-06	-0.000250919	No effect on exon inclusion detected		INCLUDE BOTH
TTC21B	ENSG00000123607.16	ENST00000243344.8	17	111	VAR	TTC21B_c.2258C>T	GAGATTAATTATAGAACTGTTGCCCTTTAATGGGACCCAGTTATGCTATTTTTTATTGCTTATTTTTTGTGTCTGGCAATATTAGCCTGAAGAAGCCATAGTAGCATATGAGCAAGCATTAAATCAGAACCTGAAAGATGGAACATTGGCAAGCAAAATGGGCAAAGCACTTATCAAAACTCATAACTACTCAATGGTAAGTACTTTATTGTTTGAAATATGTCTGTTGCATCAAATTTATCATACCCTGTCCTCGAGAAGCTTCAGCGA		620	12056	12676	include	6.71048	143.782	3.55656	67.5778	0.950002	0.88973	0.0602723	4710	5091	9801	exclude	34.3864	38.0636	17.8809	18.2705	0.505388	0.998855	-0.493467	-0.216597
TTC21B	ENSG00000123607.16	ENST00000243344.8	21	111	AS	TTC21B_Ex21_AS	TAAAGTTTAATCTGTACCCACGTATTTTCCTCATTGACTTTTTATTCTATACAGTGTCTGATGAATCTAGCCCTTTGCTCTACATATTATGTTGGAACTGGCACGATTATACCTGGCACAAGATGACCCTGATTCCTGCCTGCGGCAGTGTGCTCTACTGCTTCAGAGTGACCAGGATAACGAAGCTGCTACCATGGTCAGTCCAAGGAACTTCAGTACAATAAAAGCACTTGTGTTTTATAAGTTTTAAATTTTACCCCATGGAACTAC	NO VAR	3038	33330	36368	include	32.8814	397.501	17.4271	186.825	0.914679	0.923845	-0.00916676	2196	44718	46914	include	16.0324	334.341	8.33685	160.484	0.950617	0.839581	0.111036	0.0509346	No effect on exon inclusion detected		INCLUDE BOTH
TTC21B	ENSG00000123607.16	ENST00000243344.8	21	111	DS	TTC21B_Ex21_DS	TAAAGTTTAATCTGTACCCACGTATTTTCCTCATTGACTTTTTATTCTATACAGTGTCTGATGAATCTAGCCCTTTGCTCTACAGATTATGTTGGAACTGGCACGATTATACCTGGCACAAGATGACCCTGATTCCTGCCTGCGGCAGTGTGCTCTACTGCTTCAGAGTGACCAGGATAACGAAGCTGCTACCATGTTCAGTCCAAGGAACTTCAGTACAATAAAAGCACTTGTGTTTTATAAGTTTTAAATTTTACCCCATGGAACTAC	NO VAR	2515	16335	18850	include	27.2207	194.815	14.427	91.5629	0.863883	0.923845	-0.059962	8097	42796	50893	include	59.114	319.971	30.7393	153.586	0.833233	0.839581	-0.00634775	N/A	No effect on exon inclusion detected		INCLUDE BOTH
TTC21B	ENSG00000123607.16	ENST00000243344.8	21	111	REF	TTC21B_Ex21_REF	TAAAGTTTAATCTGTACCCACGTATTTTCCTCATTGACTTTTTATTCTATACAGTGTCTGATGAATCTAGCCCTTTGCTCTACAGATTATGTTGGAACTGGCACGATTATACCTGGCACAAGATGACCCTGATTCCTGCCTGCGGCAGTGTGCTCTACTGCTTCAGAGTGACCAGGATAACGAAGCTGCTACCATGGTCAGTCCAAGGAACTTCAGTACAATAAAAGCACTTGTGTTTTATAAGTTTTAAATTTTACCCCATGGAACTAC	NO VAR	5498	67912	73410	include	59.5068	809.933	31.5386	380.669	0.923488	0.923845	-0.000356854	12974	71561	84535	include	94.7196	535.036	49.2542	256.817	0.839076	0.839581	-0.000504973	-0.000430914	No effect on exon inclusion detected		INCLUDE BOTH
TULP1	ENSG00000112041.13	ENST00000229771.11	4	159	AS	TULP1_Ex4_AS	AGAGGCGCTGCCTCGCGGACCCGCGGATGGGACCCTGTCTGAACCCCGCATCTCGGCTCATCTGGGCGGACGGGGAGGCCGCGGGAGGAGCCTTCCCCAGACCCAGCCCAGGCCCGGGCGCCGCAGACGGTCTACGCCAGGTTCCTCAGGGACCCCGAGGCCAAGAAGCGCGACCCCCGGGAAACCTTTCTGGTAGCCCGTGCCCCAGACGCGGAGGACGGTGAGAGAGGGCCCCAGGGACGCGGGTGAGGGGGCGGTGGAGCTAAGGAG		5484	6803	12287	include	59.3553	81.1341	31.4583	38.133	0.547956	0.864378	-0.316422	4399	99773	104172	include	32.1159	745.968	16.7003	358.064	0.955438	0.998798	-0.0433602	-0.179891	No effect on exon inclusion detected		INCLUDE BOTH
TULP1	ENSG00000112041.13	ENST00000229771.11	4	159	DS	TULP1_Ex4_DS	AGAGGCGCTGCCTCGCGGACCCGCGGATGGGACCCTGTCTGAACCCCGCATCTCGGCTCAGCTGGGCGGACGGGGAGGCCGCGGGAGGAGCCTTCCCCAGACCCAGCCCAGGCCCGGGCGCCGCAGACGGTCTACGCCAGGTTCCTCAGGGACCCCGAGGCCAAGAAGCGCGACCCCCGGGAAACCTTTCTGGTAGCCCGTGCCCCAGACGCGGAGGACGTTGAGAGAGGGCCCCAGGGACGCGGGTGAGGGGGCGGTGGAGCTAAGGAG		42500	4759	47259	include	459.993	56.7569	243.796	26.6757	0.0986266	0.864378	-0.765752	84699	28371	113070	include	618.364	212.12	321.549	101.818	0.240495	0.998798	-0.758303	-0.762028	Control shows strong effect on exon inclusion		INCLUDE BOTH
TULP1	ENSG00000112041.13	ENST00000229771.11	4	159	REF	TULP1_Ex4_REF	AGAGGCGCTGCCTCGCGGACCCGCGGATGGGACCCTGTCTGAACCCCGCATCTCGGCTCAGCTGGGCGGACGGGGAGGCCGCGGGAGGAGCCTTCCCCAGACCCAGCCCAGGCCCGGGCGCCGCAGACGGTCTACGCCAGGTTCCTCAGGGACCCCGAGGCCAAGAAGCGCGACCCCCGGGAAACCTTTCTGGTAGCCCGTGCCCCAGACGCGGAGGACGGTGAGAGAGGGCCCCAGGGACGCGGGTGAGGGGGCGGTGGAGCTAAGGAG		9605	62332	71937	include	103.958	743.385	55.0979	349.391	0.863784	0.864378	-0.000594425	97	84962	85059	include	0.708171	635.231	0.368249	304.911	0.998794	0.998798	-4.50306e-06	-0.000299464	No effect on exon inclusion detected		INCLUDE BOTH
TULP1	ENSG00000112041.13	ENST00000229771.11	4	159	VAR	TULP1_c.327C>G	AGAGGCGCTGCCTCGCGGACCCGCGGATGGGACCCTGTCTGAACCCCGCATCTCGGCTCAGCTGGGCGGACGGGGAGGCCGCGGGAGGAGCCTTCCCCAGACCCAGCCCAGGCCCGGGCGCCGCAGACGGTCTACGCCAGGTTCCTCAGGGACCCCGAGGCCAAGAAGCGCGACCCCCGGGAAACCTTTCTGGTAGCGCGTGCCCCAGACGCGGAGGACGGTGAGAGAGGGCCCCAGGGACGCGGGTGAGGGGGCGGTGGAGCTAAGGAG		26473	48030	74503	include	286.527	572.816	151.859	269.224	0.63936	0.864378	-0.225018	24	12522	12546	exclude	0.175217	93.6226	0.0911131	44.9388	0.997977	0.998798	-0.000821622	-0.11292
TULP1	ENSG00000112041.13	ENST00000229771.11	10	171	AS	TULP1_Ex10_AS	CTGGGAGCGGGGGAGCTGGTGCTCTGGGGCTGATGTACCCTCTGCCCCCACCCATAAGGAGGAGAGGGCCCCGTCTCCCCCCGTGGAGGTGGACGAACCCCGGGAGTTTGTGCTCCGGCCTGCCCCCCAGGGCCGCACGGTGCGCTGCCGGCTGACCCGGGACAAAAAGGGCATGGATCGAGGCATGTATCCCTCCTACTTCCTGCACCTGGACACGGAGAAGAAGGTGGGTGGGGAGAGGCAGCAGAGGAGGGAGTGTGGAGGGATCCG		12462	1931	14393	include	134.881	23.0295	71.4868	10.8239	0.1315	0.148784	-0.0172836	111087	706	111793	include	811.016	5.27851	421.728	2.53369	0.00597199	0.0821328	-0.0761608	-0.0467222	No effect on exon inclusion detected		INCLUDE BOTH
TULP1	ENSG00000112041.13	ENST00000229771.11	10	171	DS	TULP1_Ex10_DS	CTGGGAGCGGGGGAGCTGGTGCTCTGGGGCTGATGTACCCTCTGCCCCCACCCAGAAGGAGGAGAGGGCCCCGTCTCCCCCCGTGGAGGTGGACGAACCCCGGGAGTTTGTGCTCCGGCCTGCCCCCCAGGGCCGCACGGTGCGCTGCCGGCTGACCCGGGACAAAAAGGGCATGGATCGAGGCATGTATCCCTCCTACTTCCTGCACCTGGACACGGAGAAGAAGTTGGGTGGGGAGAGGCAGCAGAGGAGGGAGTGTGGAGGGATCCG		18003	10330	28333	include	194.853	123.198	103.272	57.903	0.359255	0.148784	0.210471	74424	1123	75547	include	543.349	8.39627	282.542	4.03021	0.0140635	0.0821328	-0.0680693	0.0712011	No effect on exon inclusion detected		INCLUDE BOTH
TULP1	ENSG00000112041.13	ENST00000229771.11	10	171	REF	TULP1_Ex10_REF	CTGGGAGCGGGGGAGCTGGTGCTCTGGGGCTGATGTACCCTCTGCCCCCACCCAGAAGGAGGAGAGGGCCCCGTCTCCCCCCGTGGAGGTGGACGAACCCCGGGAGTTTGTGCTCCGGCCTGCCCCCCAGGGCCGCACGGTGCGCTGCCGGCTGACCCGGGACAAAAAGGGCATGGATCGAGGCATGTATCCCTCCTACTTCCTGCACCTGGACACGGAGAAGAAGGTGGGTGGGGAGAGGCAGCAGAGGAGGGAGTGTGGAGGGATCCG		65167	11598	76765	include	705.326	138.32	373.823	65.0105	0.148144	0.148784	-0.000639863	41207	3886	45093	include	300.841	29.0543	156.437	13.946	0.0818509	0.0821328	-0.000281848	-0.000460855	No effect on exon inclusion detected		INCLUDE BOTH
TULP1	ENSG00000112041.13	ENST00000229771.11	10	171	VAR	TULP1_c.890G>C	CTGGGAGCGGGGGAGCTGGTGCTCTGGGGCTGATGTACCCTCTGCCCCCACCCAGAAGGAGGAGAGGGCCCCGTCTCCCCCCGTGGAGGTGGACGAACCCCGGGAGTTTGTGCTCCCGCCTGCCCCCCAGGGCCGCACGGTGCGCTGCCGGCTGACCCGGGACAAAAAGGGCATGGATCGAGGCATGTATCCCTCCTACTTCCTGCACCTGGACACGGAGAAGAAGGTGGGTGGGGAGAGGCAGCAGAGGAGGGAGTGTGGAGGGATCCG		4026	18	4044	exclude	43.5748	0.214672	23.0947	0.100896	0.00434979	0.148784	-0.144434	85629	102	85731	include	625.154	0.762618	325.08	0.366057	0.00112478	0.0821328	-0.081008	-0.112721
TULP1	ENSG00000112041.13	ENST00000229771.11	14	172	AS	TULP1_Ex14_AS	CATCTCAGCCATCTCTAACTGTCCTCTCCCTGTCTACTCCCCTGGGGCACCCCATGCTAGTGACGGCCTGCTGGTGCGCTGGCAGAACAAGACGCTGGAGAGCCTCATAGAACTGCACAACAAGCCACCTGTCTGGAACGATGACAGTGGCTCCTACACCCTCAACTTCCAAGGCCGGGTCACCCAGGCCTCAGTCAAGAACTTCCAGATTGTCCACGCTGATGACCGTGAGTACCTGAGGGCCCAGGTCTGGCTCTTCTCCACCACCCC		2783	86903	89686	include	30.1214	1036.42	15.9643	487.119	0.968267	0.943901	0.0243656	16558	195250	211808	include	120.885	1459.82	62.8604	700.711	0.917676	0.957475	-0.0397989	-0.00771662	No effect on exon inclusion detected		INCLUDE BOTH
TULP1	ENSG00000112041.13	ENST00000229771.11	14	172	DS	TULP1_Ex14_DS	CATCTCAGCCATCTCTAACTGTCCTCTCCCTGTCTACTCCCCTGGGGCACCCCAGGCTAGTGACGGCCTGCTGGTGCGCTGGCAGAACAAGACGCTGGAGAGCCTCATAGAACTGCACAACAAGCCACCTGTCTGGAACGATGACAGTGGCTCCTACACCCTCAACTTCCAAGGCCGGGTCACCCAGGCCTCAGTCAAGAACTTCCAGATTGTCCACGCTGATGACCTTGAGTACCTGAGGGCCCAGGTCTGGCTCTTCTCCACCACCCC		15877	226172	242049	include	171.842	2697.38	91.0765	1267.77	0.932975	0.943901	-0.0109264	47771	467506	515277	include	348.763	3495.38	181.357	1677.78	0.902451	0.957475	-0.0550236	-0.032975	No effect on exon inclusion detected		INCLUDE BOTH
TULP1	ENSG00000112041.13	ENST00000229771.11	14	172	REF	TULP1_Ex14_REF	CATCTCAGCCATCTCTAACTGTCCTCTCCCTGTCTACTCCCCTGGGGCACCCCAGGCTAGTGACGGCCTGCTGGTGCGCTGGCAGAACAAGACGCTGGAGAGCCTCATAGAACTGCACAACAAGCCACCTGTCTGGAACGATGACAGTGGCTCCTACACCCTCAACTTCCAAGGCCGGGTCACCCAGGCCTCAGTCAAGAACTTCCAGATTGTCCACGCTGATGACCGTGAGTACCTGAGGGCCCAGGTCTGGCTCTTCTCCACCACCCC		6565	112473	119038	include	71.0553	1341.38	37.6593	630.447	0.943633	0.943901	-0.000268607	11805	280118	291923	include	86.1851	2094.34	44.8162	1005.28	0.957322	0.957475	-0.000152727	-0.000210667	No effect on exon inclusion detected		INCLUDE BOTH
TULP1	ENSG00000112041.13	ENST00000229771.11	14	172	VAR	TULP1_c.1376T>C	CATCTCAGCCATCTCTAACTGTCCTCTCCCTGTCTACTCCCCTGGGGCACCCCAGGCTAGTGACGGCCTGCTGGTGCGCTGGCAGAACAAGACGCTGGAGAGCCTCACAGAACTGCACAACAAGCCACCTGTCTGGAACGATGACAGTGGCTCCTACACCCTCAACTTCCAAGGCCGGGTCACCCAGGCCTCAGTCAAGAACTTCCAGATTGTCCACGCTGATGACCGTGAGTACCTGAGGGCCCAGGTCTGGCTCTTCTCCACCACCCC		16841	234998	251839	include	182.276	2802.64	96.6064	1317.24	0.931671	0.943901	-0.0122302	46297	230083	276380	include	338.002	1720.25	175.761	825.72	0.824499	0.957475	-0.132976	-0.072603	No effect on exon inclusion detected		INCLUDE BOTH
USH1C	ENSG00000006611.17	ENST00000005226.12	11	57	AS	USH1C_Ex11_AS	TCCACACCCCACTTCTCATCCCCACCACCCTGGAGCCTGGGGCCTTCTGTGCTCTCTGCCTGGACTGCTGTGGTCTGTCAGGCCTCGGCCCACTGTCCTTCTGTCCCCACATGCTGTAAATGTGCTGAAGAGTAGCCGCAGCCTGACCATCTCCATTGTAGCTGCAGCTGTAAGTCCAGAATGAGCTGGTGGGAGCCCCTTGACCTTCATCCCCAGCCCCTCTGACCTTTGATCTCTGCCACACACTCCCAGGGTGGCTGGTCTCCTTCC		1060582	34668	1095250	include	11479.1	413.458	6083.9	194.325	0.0309523	0.0257885	0.00516375	1258346	214627	1472973	include	9186.84	1604.69	4777.16	770.251	0.138849	0.112799	0.0260498	0.0156068	No effect on exon inclusion detected		INCLUDE BOTH
USH1C	ENSG00000006611.17	ENST00000005226.12	11	57	DS	USH1C_Ex11_DS	TCCACACCCCACTTCTCATCCCCACCACCCTGGAGCCTGGGGCCTTCTGTGCTCTCTGCCTGGACTGCTGTGGTCTGTCAGGCCTCGGCCCACTGTCCTTCTGTCCCCACAGGCTGTAAATGTGCTGAAGAGTAGCCGCAGCCTGACCATCTCCATTGTAGCTGCAGCTTTAAGTCCAGAATGAGCTGGTGGGAGCCCCTTGACCTTCATCCCCAGCCCCTCTGACCTTTGATCTCTGCCACACACTCCCAGGGTGGCTGGTCTCCTTCC		1137884	39528	1177412	include	12315.7	471.42	6527.33	221.567	0.0328301	0.0257885	0.00704159	2014108	143600	2157708	include	14704.5	1073.65	7646.32	515.35	0.0631428	0.112799	-0.0496563	-0.0213073	No effect on exon inclusion detected		INCLUDE BOTH
USH1C	ENSG00000006611.17	ENST00000005226.12	11	57	REF	USH1C_Ex11_REF	TCCACACCCCACTTCTCATCCCCACCACCCTGGAGCCTGGGGCCTTCTGTGCTCTCTGCCTGGACTGCTGTGGTCTGTCAGGCCTCGGCCCACTGTCCTTCTGTCCCCACAGGCTGTAAATGTGCTGAAGAGTAGCCGCAGCCTGACCATCTCCATTGTAGCTGCAGCTGTAAGTCCAGAATGAGCTGGTGGGAGCCCCTTGACCTTCATCCCCAGCCCCTCTGACCTTTGATCTCTGCCACACACTCCCAGGGTGGCTGGTCTCCTTCC		707705	19075	726780	include	7659.74	227.493	4059.66	106.922	0.0256617	0.0257885	-0.000126853	1005292	134701	1139993	include	7339.36	1007.11	3816.47	483.414	0.112425	0.112799	-0.000374193	-0.000250523	No effect on exon inclusion detected		INCLUDE BOTH
USH1C	ENSG00000006611.17	ENST00000005226.12	11	57	VAR	USH1C_c.820-59C>T	TCCACACCCCACTTCTCATCCCCACCACCCTGGAGCCTGGGGCCTTCTGTGCTTTCTGCCTGGACTGCTGTGGTCTGTCAGGCCTCGGCCCACTGTCCTTCTGTCCCCACAGGCTGTAAATGTGCTGAAGAGTAGCCGCAGCCTGACCATCTCCATTGTAGCTGCAGCTGTAAGTCCAGAATGAGCTGGTGGGAGCCCCTTGACCTTCATCCCCAGCCCCTCTGACCTTTGATCTCTGCCACACACTCCCAGGGTGGCTGGTCTCCTTCC		45386	5408	50794	include	491.229	64.497	260.351	30.3136	0.10429	0.0257885	0.078502	280357	28199	308556	include	2046.81	210.834	1064.34	101.2	0.0868269	0.112799	-0.0259722	0.0262649	No effect on exon inclusion detected		INCLUDE BOTH
USH2A	ENSG00000042781	ENST00000307340.3	3	166	AS	USH2A_Ex3_AS	TAGCATGTCTTTTTGGTTGGATGCTGACCTTTTCTCTCTTTTCCGGTTGCTTCCTAATGTGTGTTATAGAAAAGACAGTAGATGGGCAGATTGTGTTCAAACTTACAATATCTGAGAAAGAGACCATGTTTTATTATCGCACAGTAAATGGTTTGCAACCTCCAATAAAAGTAATGACACTGGGGAGAATTCTTGTGAAGAAATGGATTCATCTTAGTGTGCAGGTGAGTAAAATAAAAAATATTTAACATTTGGTTAAACACAAGGATT		6563	74207	80770	include	71.0337	885.009	37.6479	415.954	0.917002	0.848218	0.0687845	7294	87089	94383	include	53.2515	651.134	27.6908	312.544	0.918613	0.841716	0.0768963	0.0728404	No effect on exon inclusion detected		INCLUDE BOTH
USH2A	ENSG00000042781	ENST00000307340.3	3	166	DS	USH2A_Ex3_DS	TAGCATGTCTTTTTGGTTGGATGCTGACCTTTTCTCTCTTTTCCGGTTGCTTCCTAAGGTGTGTTATAGAAAAGACAGTAGATGGGCAGATTGTGTTCAAACTTACAATATCTGAGAAAGAGACCATGTTTTATTATCGCACAGTAAATGGTTTGCAACCTCCAATAAAAGTAATGACACTGGGGAGAATTCTTGTGAAGAAATGGATTCATCTTAGTGTGCAGTTGAGTAAAATAAAAAATATTTAACATTTGGTTAAACACAAGGATT		83307	579	83886	include	901.661	6.90528	477.881	3.24548	0.0067456	0.848218	-0.841472	23995	3661	27656	include	175.181	27.372	91.0941	13.1386	0.12605	0.841716	-0.715666	-0.778569	Control shows strong effect on exon inclusion		INCLUDE BOTH
USH2A	ENSG00000042781	ENST00000307340.3	3	166	REF	USH2A_Ex3_REF	TAGCATGTCTTTTTGGTTGGATGCTGACCTTTTCTCTCTTTTCCGGTTGCTTCCTAAGGTGTGTTATAGAAAAGACAGTAGATGGGCAGATTGTGTTCAAACTTACAATATCTGAGAAAGAGACCATGTTTTATTATCGCACAGTAAATGGTTTGCAACCTCCAATAAAAGTAATGACACTGGGGAGAATTCTTGTGAAGAAATGGATTCATCTTAGTGTGCAGGTGAGTAAAATAAAAAATATTTAACATTTGGTTAAACACAAGGATT		8250	46944	55194	include	89.2927	559.864	47.3251	263.136	0.847565	0.848218	-0.000652764	8874	49733	58607	include	64.7867	371.836	33.6891	178.481	0.841217	0.841716	-0.000499523	-0.000576143	No effect on exon inclusion detected		INCLUDE BOTH
USH2A	ENSG00000042781	ENST00000307340.3	3	166	VAR	USH2A_c.503C>T	TAGCATGTCTTTTTGGTTGGATGCTGACCTTTTCTCTCTTTTCCGGTTGCTTCCTAAGGTGTGTTATAGAAAAGATAGTAGATGGGCAGATTGTGTTCAAACTTACAATATCTGAGAAAGAGACCATGTTTTATTATCGCACAGTAAATGGTTTGCAACCTCCAATAAAAGTAATGACACTGGGGAGAATTCTTGTGAAGAAATGGATTCATCTTAGTGTGCAGGTGAGTAAAATAAAAAATATTTAACATTTGGTTAAACACAAGGATT		2778	27822	30600	include	30.0673	331.811	15.9357	155.951	0.90729	0.848218	0.0590719	11013	23676	34689	include	80.4029	177.017	41.8095	84.9682	0.670214	0.841716	-0.171502	-0.0562153	No effect on exon inclusion detected		INCLUDE BOTH
USH2A	ENSG00000042781	ENST00000307340.3	4	133	AS	USH2A_Ex4_AS	AAACTGCTGAAATGTGTTTAATATAAAATAAAAGTTTATGCACTTAAACTAATAATGGTGGTAATTTCTTACATGTGCATCAGACAAAAATCAGCTTCTTTATCAATGGCGTGGAGAAGGATCATACACCTTTCAATGCAAGAACTCTAAGTGGTTCAATTACAGATTTTGCATCTGGTACTGTGCAAATAGGACAGAGTTTAAATGGTAAGTTTCTGACTTCAGAATGTTATTTATTTCATCCAATTACATTGTTCTTAAAAATGCATC		6200	66909	73109	include	67.1048	797.971	35.5656	375.046	0.913384	0.923539	-0.0101548	18233	62886	81119	include	133.114	470.176	69.2194	225.685	0.765282	0.342664	0.422617	0.206231	No effect on exon inclusion detected		INCLUDE BOTH
USH2A	ENSG00000042781	ENST00000307340.3	4	133	DS	USH2A_Ex4_DS	AAACTGCTGAAATGTGTTTAATATAAAATAAAAGTTTATGCACTTAAACTAATAATGGTGGTAATTTCTTACAGGTGCATCAGACAAAAATCAGCTTCTTTATCAATGGCGTGGAGAAGGATCATACACCTTTCAATGCAAGAACTCTAAGTGGTTCAATTACAGATTTTGCATCTGGTACTGTGCAAATAGGACAGAGTTTAAATGTTAAGTTTCTGACTTCAGAATGTTATTTATTTCATCCAATTACATTGTTCTTAAAAATGCATC		8898	68500	77398	include	96.3062	816.946	51.0423	383.965	0.882663	0.923539	-0.0408756	13184	61863	75047	include	96.2528	462.528	50.0515	222.013	0.816031	0.342664	0.473367	0.216246	No effect on exon inclusion detected		INCLUDE BOTH
USH2A	ENSG00000042781	ENST00000307340.3	4	133	REF	USH2A_Ex4_REF	AAACTGCTGAAATGTGTTTAATATAAAATAAAAGTTTATGCACTTAAACTAATAATGGTGGTAATTTCTTACAGGTGCATCAGACAAAAATCAGCTTCTTTATCAATGGCGTGGAGAAGGATCATACACCTTTCAATGCAAGAACTCTAAGTGGTTCAATTACAGATTTTGCATCTGGTACTGTGCAAATAGGACAGAGTTTAAATGGTAAGTTTCTGACTTCAGAATGTTATTTATTTCATCCAATTACATTGTTCTTAAAAATGCATC		7557	92940	100497	include	81.7921	1108.42	43.3498	520.959	0.923181	0.923539	-0.000358171	63946	35131	99077	include	466.852	262.662	242.763	126.078	0.341822	0.342664	-0.000842943	-0.000600557	No effect on exon inclusion detected		INCLUDE BOTH
USH2A	ENSG00000042781	ENST00000307340.3	4	133	VAR	USH2A_c.653T>A	AAACTGCTGAAATGTGTTTAATATAAAATAAAAGTTTATGCACTTAAACTAATAATGGTGGTAATTTCTTACAGGAGCATCAGACAAAAATCAGCTTCTTTATCAATGGCGTGGAGAAGGATCATACACCTTTCAATGCAAGAACTCTAAGTGGTTCAATTACAGATTTTGCATCTGGTACTGTGCAAATAGGACAGAGTTTAAATGGTAAGTTTCTGACTTCAGAATGTTATTTATTTCATCCAATTACATTGTTCTTAAAAATGCATC		2160	76762	78922	include	23.3785	915.48	12.3906	430.276	0.972009	0.923539	0.0484704	3887	51217	55104	include	28.3779	382.931	14.7565	183.807	0.925684	0.342664	0.583019	0.315745	No effect on exon inclusion detected		INCLUDE BOTH
USH2A	ENSG00000042781	ENST00000307340.3	5	64	AS	USH2A_Ex5_AS	AAATATCTTTTTAACCTTAACATCTTCAAAGGAATATCACTTAAATACTTGTCAGGTATTGCTTGGTAAACAGAGACTTCTTATATTATGCACATGTGTGTATTTGCATGTTTAGAGCAGTTTGTCGGAAGAATGCAAGATTTTCGATTATACCAAGTGGCACTTACAAACAGGTAAGCAGATGTTGCATTGTAAACCTCAAGAACCGAAAGGATAAATGCTGAATTCACTTAAATAAGAATACTATGTAGATTATACCATTTTTTATCT		1684	1231	2915	exclude	18.2265	14.6812	9.66006	6.90015	0.41667	0.925906	-0.509236	452	447	899	exclude	3.29993	3.34206	1.71596	1.60419	0.483167	0.66598	-0.182812	-0.346024
USH2A	ENSG00000042781	ENST00000307340.3	5	64	DS	USH2A_Ex5_DS	AAATATCTTTTTAACCTTAACATCTTCAAAGGAATATCACTTAAATACTTGTCAGGTATTGCTTGGTAAACAGAGACTTCTTATATTATGCACATGTGTGTATTTGCAGGTTTAGAGCAGTTTGTCGGAAGAATGCAAGATTTTCGATTATACCAAGTGGCACTTACAAACAGTTAAGCAGATGTTGCATTGTAAACCTCAAGAACCGAAAGGATAAATGCTGAATTCACTTAAATAAGAATACTATGTAGATTATACCATTTTTTATCT		10664	1430	12094	include	115.42	17.0545	61.1727	8.01561	0.115852	0.925906	-0.810054	16177	3112	19289	include	118.104	23.2673	61.414	11.1683	0.153871	0.66598	-0.512109	-0.661082	Control shows strong effect on exon inclusion		INCLUDE BOTH
USH2A	ENSG00000042781	ENST00000307340.3	5	64	REF	USH2A_Ex5_REF	AAATATCTTTTTAACCTTAACATCTTCAAAGGAATATCACTTAAATACTTGTCAGGTATTGCTTGGTAAACAGAGACTTCTTATATTATGCACATGTGTGTATTTGCAGGTTTAGAGCAGTTTGTCGGAAGAATGCAAGATTTTCGATTATACCAAGTGGCACTTACAAACAGGTAAGCAGATGTTGCATTGTAAACCTCAAGAACCGAAAGGATAAATGCTGAATTCACTTAAATAAGAATACTATGTAGATTATACCATTTTTTATCT		2080	26466	28546	include	22.5126	315.639	11.9317	148.35	0.925558	0.925906	-0.000347975	4068	8548	12616	exclude	29.6994	63.9104	15.4437	30.677	0.665146	0.66598	-0.000833492	-0.000590733
USH2A	ENSG00000042781	ENST00000307340.3	5	64	VAR	USH2A_c.836C>A	AAATATCTTTTTAACCTTAACATCTTCAAAGGAATATCACTTAAATACTTGTCAGGTATTGCTTGGTAAACAGAGACTTCTTATATTATGCACATGTGTGTATTTGCAGGTTTAGAGCAGTTTGTCGGAAGAATGCAAGATTTTCGATTATACCAAGTGGAACTTACAAACAGGTAAGCAGATGTTGCATTGTAAACCTCAAGAACCGAAAGGATAAATGCTGAATTCACTTAAATAAGAATACTATGTAGATTATACCATTTTTTATCT		1150	2950	4100	exclude	12.4469	35.1823	6.59684	16.5357	0.714824	0.925906	-0.211082	4104	10794	14898	exclude	29.9622	80.7029	15.5803	38.7374	0.713163	0.66598	0.0471832	-0.0819494
USH2A	ENSG00000042781	ENST00000307340.3	7	185	AS	USH2A_Ex7_AS	TGGTTAAACTTAAAACTTTAATTACATTAATTAACTTTCCATTTTCATGTGTTTTATATTATCATTCAGTTCTTTAGTCCACAACCAACGGAAATAAGGATTCAAAGGAAGAAGGAAAATAGTTTAGATTGGGAGGACTGGCAATATTTTGCCAGGAATTGTGGTGCTTTTGGAATGAAAAACAATGGAGATTTGGAAAAACCTGATTCTGTCAACTGTCTTCAGCTTTCCAAGTATGAATATTTTTAAACAATTAATTTAATAGACTGA		1928	3656	5584	include	20.8674	43.6022	11.0597	20.4931	0.649485	0.971534	-0.32205	2987	4396	7383	exclude	21.8073	32.8673	11.3398	15.7763	0.581806	0.901669	-0.319863	-0.320956
USH2A	ENSG00000042781	ENST00000307340.3	7	185	DS	USH2A_Ex7_DS	TGGTTAAACTTAAAACTTTAATTACATTAATTAACTTTCCATTTTCAGGTGTTTTATATTATCATTCAGTTCTTTAGTCCACAACCAACGGAAATAAGGATTCAAAGGAAGAAGGAAAATAGTTTAGATTGGGAGGACTGGCAATATTTTGCCAGGAATTGTGGTGCTTTTGGAATGAAAAACAATGGAGATTTGGAAAAACCTGATTCTGTCAACTGTCTTCAGCTTTCCAATTATGAATATTTTTAAACAATTAATTTAATAGACTGA		14013	1571	15584	include	151.668	18.7361	80.3839	8.80596	0.0987328	0.971534	-0.872802	22728	581	23309	include	165.931	4.34393	86.2841	2.08509	0.0235952	0.901669	-0.878074	-0.875438	Control shows strong effect on exon inclusion		INCLUDE BOTH
USH2A	ENSG00000042781	ENST00000307340.3	7	185	REF	USH2A_Ex7_REF	TGGTTAAACTTAAAACTTTAATTACATTAATTAACTTTCCATTTTCAGGTGTTTTATATTATCATTCAGTTCTTTAGTCCACAACCAACGGAAATAAGGATTCAAAGGAAGAAGGAAAATAGTTTAGATTGGGAGGACTGGCAATATTTTGCCAGGAATTGTGGTGCTTTTGGAATGAAAAACAATGGAGATTTGGAAAAACCTGATTCTGTCAACTGTCTTCAGCTTTCCAAGTATGAATATTTTTAAACAATTAATTTAATAGACTGA		608	21129	21737	include	6.5806	251.989	3.48772	118.435	0.971394	0.971534	-0.000140307	482	4658	5140	exclude	3.51895	34.8262	1.82985	16.7166	0.901337	0.901669	-0.000332498	-0.000236402
USH2A	ENSG00000042781	ENST00000307340.3	7	185	VAR	USH2A_c.1179A>G	TGGTTAAACTTAAAACTTTAATTACATTAATTAACTTTCCATTTTCAGGTGTTTTATATTATCATTCAGTTCTTTAGTCCACAGCCAACGGAAATAAGGATTCAAAGGAAGAAGGAAAATAGTTTAGATTGGGAGGACTGGCAATATTTTGCCAGGAATTGTGGTGCTTTTGGAATGAAAAACAATGGAGATTTGGAAAAACCTGATTCTGTCAACTGTCTTCAGCTTTCCAAGTATGAATATTTTTAAACAATTAATTTAATAGACTGA		537	846	1383	exclude	5.81214	10.0896	3.08044	4.7421	0.60621	0.971534	-0.365324	1	1122	1123	exclude	0.00730073	8.3888	0.00379638	4.02662	0.999058	0.901669	0.0973889	-0.133968
USH2A	ENSG00000042781	ENST00000307340.3	10	196	AS	USH2A_Ex10_AS	CACAGCTTTATTTTCTTTACTGTTCTGATATTTTTTGTTCTATTGTGATCGCTGCTTGCCTCTTTATAATGACAAGCCTTTCCGCCAAGGTGATCAAGTTTACGCTTTCAATTGTAAACCTTGTCAATGCAACAGCCATTCCAAAAGCTGCCATTACAACATCTCTGTAGACCCATTTCCTTTTGAGCACTTCAGAGGGGGAGGAGGAGTTTGTGATGATTGTGAGCATAACACTACAGGTAAGTAGCAAATAAATTCCTGAGTTGGTTT		88804	3285	92089	include	961.157	39.1776	509.413	18.4135	0.0348855	0.937833	-0.902948	40041	9485	49526	include	292.328	70.916	152.011	34.0397	0.182959	0.88123	-0.698271	-0.800609	Control shows strong effect on exon inclusion		INCLUDE BOTH
USH2A	ENSG00000042781	ENST00000307340.3	10	196	DS	USH2A_Ex10_DS	CACAGCTTTATTTTCTTTACTGTTCTGATATTTTTTGTTCTAGTGTGATCGCTGCTTGCCTCTTTATAATGACAAGCCTTTCCGCCAAGGTGATCAAGTTTACGCTTTCAATTGTAAACCTTGTCAATGCAACAGCCATTCCAAAAGCTGCCATTACAACATCTCTGTAGACCCATTTCCTTTTGAGCACTTCAGAGGGGGAGGAGGAGTTTGTGATGATTGTGAGCATAACACTACAGTTAAGTAGCAAATAAATTCCTGAGTTGGTTT		111916	2778	114694	include	1211.31	33.131	641.993	15.5716	0.0236807	0.937833	-0.914152	218295	11958	230253	include	1593.71	89.4057	828.73	42.9148	0.0492342	0.88123	-0.831996	-0.873074	Control shows strong effect on exon inclusion		INCLUDE BOTH
USH2A	ENSG00000042781	ENST00000307340.3	10	196	REF	USH2A_Ex10_REF	CACAGCTTTATTTTCTTTACTGTTCTGATATTTTTTGTTCTAGTGTGATCGCTGCTTGCCTCTTTATAATGACAAGCCTTTCCGCCAAGGTGATCAAGTTTACGCTTTCAATTGTAAACCTTGTCAATGCAACAGCCATTCCAAAAGCTGCCATTACAACATCTCTGTAGACCCATTTCCTTTTGAGCACTTCAGAGGGGGAGGAGGAGTTTGTGATGATTGTGAGCATAACACTACAGGTAAGTAGCAAATAAATTCCTGAGTTGGTTT		1018	15637	16655	include	11.0182	186.49	5.83963	87.6504	0.937537	0.937833	-0.00029574	7662	59913	67575	include	55.9382	447.948	29.0879	215.015	0.880838	0.88123	-0.000392476	-0.000344108	No effect on exon inclusion detected		INCLUDE BOTH
USH2A	ENSG00000042781	ENST00000307340.3	10	196	VAR	USH2A_c.1663C>G	CACAGCTTTATTTTCTTTACTGTTCTGATATTTTTTGTTCTAGTGTGATCGCTGCTTGCCTGTTTATAATGACAAGCCTTTCCGCCAAGGTGATCAAGTTTACGCTTTCAATTGTAAACCTTGTCAATGCAACAGCCATTCCAAAAGCTGCCATTACAACATCTCTGTAGACCCATTTCCTTTTGAGCACTTCAGAGGGGGAGGAGGAGTTTGTGATGATTGTGAGCATAACACTACAGGTAAGTAGCAAATAAATTCCTGAGTTGGTTT		7	7245	7252	include	0.0757635	86.4054	0.0401547	40.6106	0.999012	0.937833	0.0611791	10193	24135	34328	include	74.4163	180.449	38.6965	86.6155	0.691199	0.88123	-0.190032	-0.0644262	No effect on exon inclusion detected		INCLUDE BOTH
USH2A	ENSG00000042781	ENST00000307340.3	10	196	VAR	USH2A_c.1731C>T	CACAGCTTTATTTTCTTTACTGTTCTGATATTTTTTGTTCTAGTGTGATCGCTGCTTGCCTCTTTATAATGACAAGCCTTTCCGCCAAGGTGATCAAGTTTACGCTTTCAATTGTAAACCTTGTCAATGTAACAGCCATTCCAAAAGCTGCCATTACAACATCTCTGTAGACCCATTTCCTTTTGAGCACTTCAGAGGGGGAGGAGGAGTTTGTGATGATTGTGAGCATAACACTACAGGTAAGTAGCAAATAAATTCCTGAGTTGGTTT		749	2318	3067	exclude	8.10669	27.645	4.29655	12.9931	0.751496	0.937833	-0.186337	163345	18780	182125	include	1192.54	140.411	620.119	67.3975	0.0980303	0.88123	-0.7832	-0.484768
USH2A	ENSG00000042781	ENST00000307340.3	11	131	AS	USH2A_Ex11_AS	CAGTCTTTAATTTTGAATTATGCAGCTGATTTTAATGAATTAGAAGTCATAATGCATAACCTTTCCCTGATGCATGAAGGAACTGTGAGCTGTGCAAGGATTACTTTTTCCGACAAGTTGGTGCAGATCCTTCGGCCATAGATGTTTGCAAACCCTGTGACTGTGATACAGTTGGCACTAGAAATGGTAGCATTCTTTGTGATCAGGTGAGTTTTTCTGAGTATTTAAGGTAAAGGATTACTCTGTCTGCCAGAAACTTATTTGGATGTT		23250	196139	219389	include	251.643	2339.2	133.371	1099.42	0.891814	0.795855	0.095959	104695	264886	369581	include	764.35	1980.46	397.462	950.62	0.705165	0.786684	-0.081519	0.00721997	No effect on exon inclusion detected		INCLUDE BOTH
USH2A	ENSG00000042781	ENST00000307340.3	11	131	DS	USH2A_Ex11_DS	CAGTCTTTAATTTTGAATTATGCAGCTGATTTTAATGAATTAGAAGTCATAATGCATAACCTTTCCCTGATGCAGGAAGGAACTGTGAGCTGTGCAAGGATTACTTTTTCCGACAAGTTGGTGCAGATCCTTCGGCCATAGATGTTTGCAAACCCTGTGACTGTGATACAGTTGGCACTAGAAATGGTAGCATTCTTTGTGATCAGTTGAGTTTTTCTGAGTATTTAAGGTAAAGGATTACTCTGTCTGCCAGAAACTTATTTGGATGTT		86357	65501	151858	include	934.673	781.179	495.376	367.154	0.425671	0.795855	-0.370184	251958	93600	345558	include	1839.48	699.814	956.528	335.911	0.259905	0.786684	-0.526779	-0.448482	Control shows effect on exon inclusion		INCLUDE BOTH
USH2A	ENSG00000042781	ENST00000307340.3	11	131	REF	USH2A_Ex11_REF	CAGTCTTTAATTTTGAATTATGCAGCTGATTTTAATGAATTAGAAGTCATAATGCATAACCTTTCCCTGATGCAGGAAGGAACTGTGAGCTGTGCAAGGATTACTTTTTCCGACAAGTTGGTGCAGATCCTTCGGCCATAGATGTTTGCAAACCCTGTGACTGTGATACAGTTGGCACTAGAAATGGTAGCATTCTTTGTGATCAGGTGAGTTTTTCTGAGTATTTAAGGTAAAGGATTACTCTGTCTGCCAGAAACTTATTTGGATGTT		18519	73511	92030	include	200.438	876.708	106.232	412.053	0.795032	0.795855	-0.000823542	40298	156623	196921	include	294.205	1171.01	152.986	562.087	0.786055	0.786684	-0.000629054	-0.000726298	No effect on exon inclusion detected		INCLUDE BOTH
USH2A	ENSG00000042781	ENST00000307340.3	11	131	VAR	USH2A_c.1898C>T	CAGTCTTTAATTTTGAATTATGCAGCTGATTTTAATGAATTAGAAGTCATAATGCATAACCTTTCCCTGATGCAGGAAGGAACTGTGAGCTGTGCAAGGATTACTTTTTCCGACAAGTTGGTGCAGATCCTTTGGCCATAGATGTTTGCAAACCCTGTGACTGTGATACAGTTGGCACTAGAAATGGTAGCATTCTTTGTGATCAGGTGAGTTTTTCTGAGTATTTAAGGTAAAGGATTACTCTGTCTGCCAGAAACTTATTTGGATGTT		4213	18958	23171	include	45.5988	226.097	24.1674	106.266	0.814714	0.795855	0.0188593	3712	66627	70339	include	27.1003	498.147	14.0922	239.11	0.944344	0.786684	0.15766	0.0882598	No effect on exon inclusion detected		INCLUDE BOTH
USH2A	ENSG00000042781	ENST00000307340.3	12	196	AS	USH2A_Ex12_AS	ATAGATACGTTCATCATTCTACAAAATGTTGTATCTTCTCTATATTGGAGGACAGTGTAATTGTAAGAGACACGTGTCTGGCAGGCAGTGCAATCAGTGCCAGAATGGATTCTACAATCTACAAGAGTTGGATCCTGATGGCTGCAGTCCCTGTAACTGCAATACCTCTGGGACAGTGGATGGAGATATTACCTGTCACCAAAATTCAGGCCAGTGCAAGTGCAAAGCAAACGTTATTGGTACGTGTAACGCAAAAGTTTACAGTCACAT		30632	34263	64895	include	331.541	408.628	175.717	192.055	0.522213	0.948297	-0.426084	18675	83265	101940	include	136.341	622.543	70.8974	298.821	0.808239	0.529842	0.278398	-0.0738433	No effect on exon inclusion detected		INCLUDE BOTH
USH2A	ENSG00000042781	ENST00000307340.3	12	196	DS	USH2A_Ex12_DS	ATAGATACGTTCATCATTCTACAAAATGTTGTATCTTCTCTAGATTGGAGGACAGTGTAATTGTAAGAGACACGTGTCTGGCAGGCAGTGCAATCAGTGCCAGAATGGATTCTACAATCTACAAGAGTTGGATCCTGATGGCTGCAGTCCCTGTAACTGCAATACCTCTGGGACAGTGGATGGAGATATTACCTGTCACCAAAATTCAGGCCAGTGCAAGTGCAAAGCAAACGTTATTGTTACGTGTAACGCAAAAGTTTACAGTCACAT		21531	60772	82303	include	233.038	724.78	123.51	340.647	0.733905	0.948297	-0.214393	4799	74878	79677	include	35.0362	559.836	18.2188	268.721	0.936507	0.529842	0.406665	0.0961362	No effect on exon inclusion detected		INCLUDE BOTH
USH2A	ENSG00000042781	ENST00000307340.3	12	196	REF	USH2A_Ex12_REF	ATAGATACGTTCATCATTCTACAAAATGTTGTATCTTCTCTAGATTGGAGGACAGTGTAATTGTAAGAGACACGTGTCTGGCAGGCAGTGCAATCAGTGCCAGAATGGATTCTACAATCTACAAGAGTTGGATCCTGATGGCTGCAGTCCCTGTAACTGCAATACCTCTGGGACAGTGGATGGAGATATTACCTGTCACCAAAATTCAGGCCAGTGCAAGTGCAAAGCAAACGTTATTGGTACGTGTAACGCAAAAGTTTACAGTCACAT		4177	78007	82184	include	45.2092	930.328	23.9609	437.254	0.948048	0.948297	-0.000248718	20962	24896	45858	include	153.038	186.139	79.5797	89.3465	0.528909	0.529842	-0.000932903	-0.000590811	No effect on exon inclusion detected		INCLUDE BOTH
USH2A	ENSG00000042781	ENST00000307340.3	12	196	VAR	USH2A_c.2054A>G	ATAGATACGTTCATCATTCTACAAAATGTTGTATCTTCTCTAGATTGGAGGACAGTGTAATTGTAAGAGACACGTGTCTGGCAGGCAGTGCAATCAGTGCCAGAATGGATTCTACAATCTACAAGGGTTGGATCCTGATGGCTGCAGTCCCTGTAACTGCAATACCTCTGGGACAGTGGATGGAGATATTACCTGTCACCAAAATTCAGGCCAGTGCAAGTGCAAAGCAAACGTTATTGGTACGTGTAACGCAAAAGTTTACAGTCACAT		2669	70007	72676	include	28.8875	834.919	15.3104	392.412	0.962449	0.948297	0.0141518	12632	52193	64825	include	92.2228	390.229	47.9559	187.31	0.796163	0.529842	0.266321	0.140237	No effect on exon inclusion detected		INCLUDE BOTH
USH2A	ENSG00000042781	ENST00000307340.3	12	196	VAR	USH2A_c.2139C>T	ATAGATACGTTCATCATTCTACAAAATGTTGTATCTTCTCTAGATTGGAGGACAGTGTAATTGTAAGAGACACGTGTCTGGCAGGCAGTGCAATCAGTGCCAGAATGGATTCTACAATCTACAAGAGTTGGATCCTGATGGCTGCAGTCCCTGTAACTGCAATACCTCTGGGACAGTGGATGGAGATATTACCTGTCACCAAAATTCAGGTCAGTGCAAGTGCAAAGCAAACGTTATTGGTACGTGTAACGCAAAAGTTTACAGTCACAT		1584	21716	23300	include	17.1442	258.99	9.08642	121.725	0.930538	0.948297	-0.0177591	22837	44564	67401	include	166.727	333.189	86.6979	159.931	0.648468	0.529842	0.118627	0.0504337	No effect on exon inclusion detected		INCLUDE BOTH
USH2A	ENSG00000042781	ENST00000307340.3	15	164	AS	USH2A_Ex15_AS	ACTATGAATTATTAATCAAAACACTATTCTCTTTGATGGTTTATTTGCCTTGTTTTCATATGTCAGCCTTGTAATTGTCATCTCTCAGGAGCCTTGAATGAAACCTGTCACTTGGTCACAGGCCAGTGTTTCTGTAAACAATTTGTCACTGGCTCAAAGTGTGATGCTTGTGTTCCCAGTGCAAGCCACTTGGATGTCAACAATCTATTGGGTTGCAGCAAAAGTAAGTGAACTCTGGTTCAGTGCTGGTGTGTGAAGCAGCATCATACA		13540	348	13888	include	146.548	4.15032	77.6706	1.95065	0.0244991	0.998762	-0.974263	5161	2669	7830	exclude	37.6791	19.9552	19.5931	9.57848	0.32835	0.919211	-0.590861	-0.782562
USH2A	ENSG00000042781	ENST00000307340.3	15	164	DS	USH2A_Ex15_DS	ACTATGAATTATTAATCAAAACACTATTCTCTTTGATGGTTTATTTGCCTTGTTTTCAGATGTCAGCCTTGTAATTGTCATCTCTCAGGAGCCTTGAATGAAACCTGTCACTTGGTCACAGGCCAGTGTTTCTGTAAACAATTTGTCACTGGCTCAAAGTGTGATGCTTGTGTTCCCAGTGCAAGCCACTTGGATGTCAACAATCTATTGGGTTGCAGCAAAATTAAGTGAACTCTGGTTCAGTGCTGGTGTGTGAAGCAGCATCATACA		16445	1224	17669	include	177.99	14.5977	94.3348	6.86091	0.0677985	0.998762	-0.930964	50014	1804	51818	include	365.139	13.4879	189.872	6.47418	0.0329733	0.919211	-0.886238	-0.908601	Control shows strong effect on exon inclusion		INCLUDE BOTH
USH2A	ENSG00000042781	ENST00000307340.3	15	164	REF	USH2A_Ex15_REF	ACTATGAATTATTAATCAAAACACTATTCTCTTTGATGGTTTATTTGCCTTGTTTTCAGATGTCAGCCTTGTAATTGTCATCTCTCAGGAGCCTTGAATGAAACCTGTCACTTGGTCACAGGCCAGTGTTTCTGTAAACAATTTGTCACTGGCTCAAAGTGTGATGCTTGTGTTCCCAGTGCAAGCCACTTGGATGTCAACAATCTATTGGGTTGCAGCAAAAGTAAGTGAACTCTGGTTCAGTGCTGGTGTGTGAAGCAGCATCATACA		17	13967	13984	include	0.183997	166.573	0.0975184	78.2895	0.998756	0.998762	-6.27291e-06	2471	29630	32101	include	18.0401	221.533	9.38085	106.336	0.918933	0.919211	-0.000278514	-0.000142393	No effect on exon inclusion detected		INCLUDE BOTH
USH2A	ENSG00000042781	ENST00000307340.3	15	164	VAR	USH2A_c.3123C>A	ACTATGAATTATTAATCAAAACACTATTCTCTTTGATGGTTTATTTGCCTTGTTTTCAGATGTCAGCCTTGTAATTGTCATCTCTCAGGAGCCTTGAATGAAACCTGTCACTTGGTCACAGGCCAGTGTTTCTGTAAACAATTTGTCACTGGCTCAAAGTGTGATGCTTGTGTTCCCAGTGCAAGCCAATTGGATGTCAACAATCTATTGGGTTGCAGCAAAAGTAAGTGAACTCTGGTTCAGTGCTGCACACACTTCGTCGTAGTATGT		644	540	1184	exclude	6.97024	6.44016	3.69423	3.02687	0.450354	0.998762	-0.548408	12579	13144	25723	include	91.8359	98.2731	47.7546	47.1711	0.496926	0.919211	-0.422285	-0.485347
USH2A	ENSG00000042781	ENST00000307340.3	15	164	VAR	USH2A_c.3139C>G	ACTATGAATTATTAATCAAAACACTATTCTCTTTGATGGTTTATTTGCCTTGTTTTCAGATGTCAGCCTTGTAATTGTCATCTCTCAGGAGCCTTGAATGAAACCTGTCACTTGGTCACAGGCCAGTGTTTCTGTAAACAATTTGTCACTGGCTCAAAGTGTGATGCTTGTGTTCCCAGTGCAAGCCACTTGGATGTCAACAATGTATTGGGTTGCAGCAAAAGTAAGTGAACTCTGGTTCAGTGCTGGTGTGTGAAGCAGCATCATACA		0.1	984	984.1	exclude	0.00108234	11.7354	0.000573638	5.51564	0.999896	0.998762	0.0011338	0.1	754	754.1	exclude	0.000730073	5.63739	0.000379638	2.70595	0.99986	0.919211	0.0806486	0.0408912
USH2A	ENSG00000042781	ENST00000307340.3	16	159	AS	USH2A_Ex16_AS	CAGTTTGCTTTTCTGTTTATTGATTGCTTTGCTAATAAATGCTCTCTTCATTGTAATTTATCTCCATTCCAGCAACCTCCGCCCAGAGGACAAGTTCAAAGTTCTTCTGCTATCAATCTCTCCTGGAGTCCACCTGATTCTCCAAATGCCCACTGGCTTACTTACAGTTTACTCAGGGATGGTTTTGAAATCTACACAACAGAGGATCAATACCCATACAGTGAGTTTAAGGGTTTGGTAATAGAAATAAATATTCTGAGAATTGACACA		3703	38459	42162	include	40.0789	458.67	21.2418	215.575	0.910303	0.811782	0.0985206	2907	17243	20150	include	21.2232	128.92	11.0361	61.8815	0.84865	0.930296	-0.0816461	0.00843721	No effect on exon inclusion detected		INCLUDE BOTH
USH2A	ENSG00000042781	ENST00000307340.3	16	159	DS	USH2A_Ex16_DS	CAGTTTGCTTTTCTGTTTATTGATTGCTTTGCTAATAAATGCTCTCTTCATTGTAATTTAGCTCCATTCCAGCAACCTCCGCCCAGAGGACAAGTTCAAAGTTCTTCTGCTATCAATCTCTCCTGGAGTCCACCTGATTCTCCAAATGCCCACTGGCTTACTTACAGTTTACTCAGGGATGGTTTTGAAATCTACACAACAGAGGATCAATACCCATACATTGAGTTTAAGGGTTTGGTAATAGAAATAAATATTCTGAGAATTGACACA		12163	37210	49373	include	131.644	443.775	69.7716	208.574	0.749335	0.811782	-0.0624475	17515	47241	64756	include	127.872	353.204	66.4936	169.538	0.718285	0.930296	-0.212011	-0.137229	No effect on exon inclusion detected		INCLUDE BOTH
USH2A	ENSG00000042781	ENST00000307340.3	16	159	REF	USH2A_Ex16_REF	CAGTTTGCTTTTCTGTTTATTGATTGCTTTGCTAATAAATGCTCTCTTCATTGTAATTTAGCTCCATTCCAGCAACCTCCGCCCAGAGGACAAGTTCAAAGTTCTTCTGCTATCAATCTCTCCTGGAGTCCACCTGATTCTCCAAATGCCCACTGGCTTACTTACAGTTTACTCAGGGATGGTTTTGAAATCTACACAACAGAGGATCAATACCCATACAGTGAGTTTAAGGGTTTGGTAATAGAAATAAATATTCTGAGAATTGACACA		9258	40657	49915	include	100.203	484.884	53.1074	227.896	0.811008	0.811782	-0.000774548	3229	45418	48647	include	23.574	339.574	12.2585	162.996	0.930053	0.930296	-0.000243207	-0.000508877	No effect on exon inclusion detected		INCLUDE BOTH
USH2A	ENSG00000042781	ENST00000307340.3	16	159	VAR	USH2A_c.3316+6T>C	CAGTTTGCTTTTCTGTTTATTGATTGCTTTGCTAATAAATGCTCTCTTCATTGTAATTTAGCTCCATTCCAGCAACCTCCGCCCAGAGGACAAGTTCAAAGTTCTTCTGCTATCAATCTCTCCTGGAGTCCACCTGATTCTCCAAATGCCCACTGGCTTACTTACAGTTTACTCAGGGATGGTTTTGAAATCTACACAACAGAGGATCAATACCCATACAGTGAGCTTAAGGGTTTGGTAATAGAAATAAATATTCTGAGAATTGACACA		217	43632	43849	include	2.34867	520.365	1.24479	244.571	0.994936	0.811782	0.183154	2086	16396	18482	include	15.2293	122.587	7.91925	58.8418	0.881379	0.930296	-0.0489169	0.0671184	No effect on exon inclusion detected		INCLUDE BOTH
USH2A	ENSG00000042781	ENST00000307340.3	19	170	AS	USH2A_Ex19_AS	ATATATAGGGACGACATTCATTGTTTTGATGTTATTGTTATTGTTCTCATTGATATCACCTGTATTCATGATCCCTCCTTCAGTCTTTCCCCTCTCTTCGTACTCTCTCAATATCTCCTGGGAGAAGCCAGCAGATAATGTTACAAGAGGAAAAGTTGTGGGGTATGACATCAATATGCTTTCTGAACAATCACCTCAACAGTCTATTCCCATGGCGTTTTCACAGGTATTGTTATTTTTAACTAATGTCCTTTCAGAATTGGCTTAGGG		6018	64289	70307	include	65.135	766.725	34.5215	360.361	0.912578	0.839549	0.0730284	15973	126121	142094	include	116.615	942.962	60.6396	452.622	0.881854	0.917873	-0.0360185	0.018505	No effect on exon inclusion detected		INCLUDE BOTH
USH2A	ENSG00000042781	ENST00000307340.3	19	170	DS	USH2A_Ex19_DS	ATATATAGGGACGACATTCATTGTTTTGATGTTATTGTTATTGTTCTCATTGATAGCACCTGTATTCATGATCCCTCCTTCAGTCTTTCCCCTCTCTTCGTACTCTCTCAATATCTCCTGGGAGAAGCCAGCAGATAATGTTACAAGAGGAAAAGTTGTGGGGTATGACATCAATATGCTTTCTGAACAATCACCTCAACAGTCTATTCCCATGGCGTTTTCACAGTTATTGTTATTTTTAACTAATGTCCTTTCAGAATTGGCTTAGGG		120642	3038	123680	include	1305.75	36.2318	692.048	17.029	0.0240157	0.839549	-0.815534	288268	12222	300490	include	2104.57	91.3796	1094.37	43.8622	0.0385352	0.917873	-0.879338	-0.847436	No effect on exon inclusion detected		INCLUDE BOTH
USH2A	ENSG00000042781	ENST00000307340.3	19	170	REF	USH2A_Ex19_REF	ATATATAGGGACGACATTCATTGTTTTGATGTTATTGTTATTGTTCTCATTGATAGCACCTGTATTCATGATCCCTCCTTCAGTCTTTCCCCTCTCTTCGTACTCTCTCAATATCTCCTGGGAGAAGCCAGCAGATAATGTTACAAGAGGAAAAGTTGTGGGGTATGACATCAATATGCTTTCTGAACAATCACCTCAACAGTCTATTCCCATGGCGTTTTCACAGGTATTGTTATTTTTAACTAATGTCCTTTCAGAATTGGCTTAGGG		10020	53384	63404	include	108.45	636.669	57.4785	299.235	0.838866	0.839549	-0.000682963	12309	144982	157291	include	89.8647	1083.98	46.7296	520.31	0.91759	0.917873	-0.000282714	-0.000482838	No effect on exon inclusion detected		INCLUDE BOTH
USH2A	ENSG00000042781	ENST00000307340.3	19	170	VAR	USH2A_c.4106C>T	ATATATAGGGACGACATTCATTGTTTTGATGTTATTGTTATTGTTCTCATTGATAGCACCTGTATTCATGATCCCTCCTTTAGTCTTTCCCCTCTCTTCGTACTCTCTCAATATCTCCTGGGAGAAGCCAGCAGATAATGTTACAAGAGGAAAAGTTGTGGGGTATGACATCAATATGCTTTCTGAACAATCACCTCAACAGTCTATTCCCATGGCGTTTTCACAGGTATTGTTATTTTTAACTAATGTCCTTTCAGAATTGGCTTAGGG		8444	98562	107006	include	91.3924	1175.47	48.438	552.472	0.919392	0.839549	0.0798431	24245	273511	297756	include	177.006	2044.95	92.0432	981.574	0.914268	0.917873	-0.0036048	0.0381191	No effect on exon inclusion detected		INCLUDE BOTH
USH2A	ENSG00000042781	ENST00000307340.3	19	170	VAR	USH2A_c.4242G>A	ATATATAGGGACGACATTCATTGTTTTGATGTTATTGTTATTGTTCTCATTGATAGCACCTGTATTCATGATCCCTCCTTCAGTCTTTCCCCTCTCTTCGTACTCTCTCAATATCTCCTGGGAGAAGCCAGCAGATAATGTTACAAGAGGAAAAGTTGTGGGGTATGACATCAATATGCTTTCTGAACAATCACCTCAACAGTCTATTCCCATGGCATTTTCACAGGTATTGTTATTTTTAACTAATGTCCTTTCAGAATTGGCTTAGGG		6872	70359	77231	include	74.3781	839.117	39.4204	394.385	0.909129	0.839549	0.0695796	15205	228607	243812	include	111.008	1709.21	57.7239	820.423	0.934266	0.917873	0.0163933	0.0429864	No effect on exon inclusion detected		INCLUDE BOTH
USH2A	ENSG00000042781	ENST00000307340.3	22	131	AS	USH2A_Ex22_AS	AAAGTAAATGTACATTTATCAGAAAGAATCAACAAAACCCCAGCACTGATTTGCTGATCACACTTGTCTTACCATGCATTAAGGCCAGCTTTCGAACAAAAGTGCCTGAAGGTTTGATTGTCTTTGCAGCATCACCTGGCAATCAGGAAGAGTATTTTGCACTTCAGTTGAAGAAGGGACGTCTTTATTTTCTTTTTGATCCTCAGGTAAATGAGATTAGTATTTGAAATTATAAAAATTCTTAAATCATCCACGGACCATGACTCCATT		1223	8097	9320	include	13.237	96.5666	7.01559	45.3863	0.866119	0.317583	0.548537	1183	894	2077	exclude	8.63676	6.68412	4.49112	3.20838	0.4167	0.352494	0.0642055	0.306371
USH2A	ENSG00000042781	ENST00000307340.3	22	131	DS	USH2A_Ex22_DS	AAAGTAAATGTACATTTATCAGAAAGAATCAACAAAACCCCAGCACTGATTTGCTGATCACACTTGTCTTACCAGGCATTAAGGCCAGCTTTCGAACAAAAGTGCCTGAAGGTTTGATTGTCTTTGCAGCATCACCTGGCAATCAGGAAGAGTATTTTGCACTTCAGTTGAAGAAGGGACGTCTTTATTTTCTTTTTGATCCTCAGTTAAATGAGATTAGTATTTGAAATTATAAAAATTCTTAAATCATCCACGGACCATGACTCCATT		114886	2904	117790	include	1243.45	34.6337	659.03	16.2779	0.0241044	0.317583	-0.293478	105750	9561	115311	include	772.052	71.4842	401.467	34.3124	0.0787381	0.352494	-0.273756	-0.283617	No effect on exon inclusion detected		INCLUDE BOTH
USH2A	ENSG00000042781	ENST00000307340.3	22	131	REF	USH2A_Ex22_REF	AAAGTAAATGTACATTTATCAGAAAGAATCAACAAAACCCCAGCACTGATTTGCTGATCACACTTGTCTTACCAGGCATTAAGGCCAGCTTTCGAACAAAAGTGCCTGAAGGTTTGATTGTCTTTGCAGCATCACCTGGCAATCAGGAAGAGTATTTTGCACTTCAGTTGAAGAAGGGACGTCTTTATTTTCTTTTTGATCCTCAGGTAAATGAGATTAGTATTTGAAATTATAAAAATTCTTAAATCATCCACGGACCATGACTCCATT		22070	10458	32528	include	238.871	124.724	126.602	58.6205	0.316487	0.317583	-0.00109589	117382	67345	184727	include	856.974	503.515	445.626	241.687	0.35164	0.352494	-0.000854188	-0.000975041	No effect on exon inclusion detected		INCLUDE BOTH
USH2A	ENSG00000042781	ENST00000307340.3	22	131	VAR	USH2A_c.4714C>T	AAAGTAAATGTACATTTATCAGAAAGAATCAACAAAACCCCAGCACTGATTTGCTGATCACACTTGTCTTACCAGGCATTAAGGCCAGCTTTCGAACAAAAGTGCCTGAAGGTTTGATTGTCTTTGCAGCATCACCTGGCAATCAGGAAGAGTATTTTGCATTTCAGTTGAAGAAGGGACGTCTTTATTTTCTTTTTGATCCTCAGGTAAATGAGATTAGTATTTGAAATTATAAAAATTCTTAAATCATCCACGGACCATGACTCCATT		8946	43681	52627	include	96.8258	520.949	51.3176	244.846	0.826725	0.317583	0.509143	52125	122211	174336	include	380.55	913.729	197.886	438.59	0.689091	0.352494	0.336596	0.422869	No effect on exon inclusion detected		INCLUDE BOTH
USH2A	ENSG00000042781	ENST00000307340.3	22	131	VAR	USH2A_c.4758+3A>G	AAAGTAAATGTACATTTATCAGAAAGAATCAACAAAACCCCAGCACTGATTTGCTGATCACACTTGTCTTACCAGGCATTAAGGCCAGCTTTCGAACAAAAGTGCCTGAAGGTTTGATTGTCTTTGCAGCATCACCTGGCAATCAGGAAGAGTATTTTGCACTTCAGTTGAAGAAGGGACGTCTTTATTTTCTTTTTGATCCTCAGGTGAATGAGATTAGTATTTGAAATTATAAAAATTCTTAAATCATCCACGGACCATGACTCCATT		50735	31396	82131	include	549.123	374.436	291.035	175.985	0.376825	0.317583	0.059242	98036	9612	107648	include	715.734	71.8655	372.182	34.4955	0.0848227	0.352494	-0.267672	-0.104215	No effect on exon inclusion detected		INCLUDE BOTH
USH2A	ENSG00000042781	ENST00000307340.3	25	180	AS	USH2A_Ex25_AS	GAAAATAATCTTTCAAAATATATATTTCTTGATATCTATAAACTCCTGCATAGATAATCCAAAAAGGTTTTGTGGGCTGTCTCAAGGATGTACATTTTATGAAGAATTACAATCCGTCAGCTATTTGGGAACCTCTGGATTGGCAGAGTTCTGAAGAACAAATCAACGTGTATAACAGCTGGGAGGGATGTCCCGCTTCATTAAATGAGGGAGCTCAGTTCCTAGGAGCAGGTAATGCTCTAAAAAAGACATGAGTGTTCACTTAAAATC		136401	4639	141040	include	1476.32	55.3257	782.448	26.0031	0.0321641	0.759641	-0.727476	186419	33529	219948	include	1360.99	250.685	707.717	120.329	0.145316	0.677536	-0.532219	-0.629848	Control shows strong effect on exon inclusion		INCLUDE BOTH
USH2A	ENSG00000042781	ENST00000307340.3	25	180	DS	USH2A_Ex25_DS	GAAAATAATCTTTCAAAATATATATTTCTTGATATCTATAAACTCCTGCAGAGATAATCCAAAAAGGTTTTGTGGGCTGTCTCAAGGATGTACATTTTATGAAGAATTACAATCCGTCAGCTATTTGGGAACCTCTGGATTGGCAGAGTTCTGAAGAACAAATCAACGTGTATAACAGCTGGGAGGGATGTCCCGCTTCATTAAATGAGGGAGCTCAGTTCCTAGGAGCAGTTAATGCTCTAAAAAAGACATGAGTGTTCACTTAAAATC		96905	2982	99887	include	1048.84	35.564	555.884	16.7151	0.0291916	0.759641	-0.730449	137278	11710	148988	include	1002.23	87.5515	521.159	42.0247	0.0746199	0.677536	-0.602916	-0.666682	Control shows strong effect on exon inclusion		INCLUDE BOTH
USH2A	ENSG00000042781	ENST00000307340.3	25	180	REF	USH2A_Ex25_REF	GAAAATAATCTTTCAAAATATATATTTCTTGATATCTATAAACTCCTGCAGAGATAATCCAAAAAGGTTTTGTGGGCTGTCTCAAGGATGTACATTTTATGAAGAATTACAATCCGTCAGCTATTTGGGAACCTCTGGATTGGCAGAGTTCTGAAGAACAAATCAACGTGTATAACAGCTGGGAGGGATGTCCCGCTTCATTAAATGAGGGAGCTCAGTTCCTAGGAGCAGGTAATGCTCTAAAAAAGACATGAGTGTTCACTTAAAATC		15078	48521	63599	include	163.195	578.672	86.4931	271.976	0.758715	0.759641	-0.000925343	38312	84836	123148	include	279.705	634.289	145.447	304.459	0.676717	0.677536	-0.000818654	-0.000871999	No effect on exon inclusion detected		INCLUDE BOTH
USH2A	ENSG00000042781	ENST00000307340.3	25	180	VAR	USH2A_c.5029C>T	GAAAATAATCTTTCAAAATATATATTTCTTGATATCTATAAACTCCTGCAGAGATAATCCAAAAAGGTTTTGTGGGCTGTCTCAAGGATGTATATTTTATGAAGAATTACAATCCGTCAGCTATTTGGGAACCTCTGGATTGGCAGAGTTCTGAAGAACAAATCAACGTGTATAACAGCTGGGAGGGATGTCCCGCTTCATTAAATGAGGGAGCTCAGTTCCTAGGAGCAGGTAATGCTCTAAAAAAGACATGAGTGTTCACTTAAAATC		27856	28503	56359	include	301.495	339.933	159.793	159.768	0.499962	0.759641	-0.259678	13362	15287	28649	include	97.5523	114.296	50.7272	54.8618	0.519579	0.677536	-0.157957	-0.208817	No effect on exon inclusion detected		INCLUDE BOTH
USH2A	ENSG00000042781	ENST00000307340.3	26	131	AS	USH2A_Ex26_AS	AGTTTCTTAGCACCCTTACAATGCTGGCAATATTGTGTTACACATGCTAATATGTACATATTTTTATCTTTAAATGGTTCCTGGAACTTCATCCATATATGTTTCATGGTGGAATGAACTTTGAGATTTCCTTTAAGTTCAGAACTGACCAATTAAATGGATTGCTTCTTTTCGTTTATAACAAAGATGGACCTGATTTTCTTGCTGTATGTGAATTAATTTGATTAAAATTACTTTAAAATATAGGACCCAACTTTAAAATAAATAAAC		15139	2003	17142	include	163.855	23.8882	86.843	11.2275	0.114484	0.9839	-0.869417	51997	409	52406	include	379.616	3.05795	197.4	1.46782	0.00738085	0.829782	-0.822401	-0.845909	Control shows strong effect on exon inclusion		INCLUDE BOTH
USH2A	ENSG00000042781	ENST00000307340.3	26	131	DS	USH2A_Ex26_DS	AGTTTCTTAGCACCCTTACAATGCTGGCAATATTGTGTTACACATGCTAATATGTACATATTTTTATCTTTAAAGGGTTCCTGGAACTTCATCCATATATGTTTCATGGTGGAATGAACTTTGAGATTTCCTTTAAGTTCAGAACTGACCAATTAAATGGATTGCTTCTTTTCGTTTATAACAAAGATGGACCTGATTTTCTTGCTTTATGTGAATTAATTTGATTAAAATTACTTTAAAATATAGGACCCAACTTTAAAATAAATAAAC		19678	3799	23477	include	212.982	45.3077	112.88	21.2946	0.158708	0.9839	-0.825193	20443	10780	31223	include	149.249	80.5983	77.6094	38.6872	0.33266	0.829782	-0.497123	-0.661158	Control shows strong effect on exon inclusion		INCLUDE BOTH
USH2A	ENSG00000042781	ENST00000307340.3	26	131	REF	USH2A_Ex26_REF	AGTTTCTTAGCACCCTTACAATGCTGGCAATATTGTGTTACACATGCTAATATGTACATATTTTTATCTTTAAAGGGTTCCTGGAACTTCATCCATATATGTTTCATGGTGGAATGAACTTTGAGATTTCCTTTAAGTTCAGAACTGACCAATTAAATGGATTGCTTCTTTTCGTTTATAACAAAGATGGACCTGATTTTCTTGCTGTATGTGAATTAATTTGATTAAAATTACTTTAAAATATAGGACCCAACTTTAAAATAAATAAAC		257	15992	16249	include	2.7816	190.724	1.47425	89.6403	0.98382	0.9839	-8.03709e-05	1476	7583	9059	exclude	10.7759	56.6954	5.60345	27.2138	0.829253	0.829782	-0.000529545	-0.000304958
USH2A	ENSG00000042781	ENST00000307340.3	26	131	VAR	USH2A_c.5298+3A>G	AGTTTCTTAGCACCCTTACAATGCTGGCAATATTGTGTTACACATGCTAATATGTACATATTTTTATCTTTAAAGGGTTCCTGGAACTTCATCCATATATGTTTCATGGTGGAATGAACTTTGAGATTTCCTTTAAGTTCAGAACTGACCAATTAAATGGATTGCTTCTTTTCGTTTATAACAAAGATGGACCTGATTTTCTTGCTGTGTGTGAATTAATTTGATTAAAATTACTTTAAAATATAGGACCCAACTTTAAAATAAATAAAC		1207	3899	5106	include	13.0638	46.5003	6.92381	21.8552	0.759414	0.9839	-0.224486	12835	2324	15159	exclude	93.7048	17.3757	48.7265	8.34035	0.14615	0.829782	-0.683632	-0.454059
USH2A	ENSG00000042781	ENST00000307340.3	29	81	AS	USH2A_Ex29_AS	GTTACATGTCTCTTATTCATCCCCCTTTCCCTCCCTGCCAGCCCCTCATTAATCTATATGAGTATTATTTTAATCTTGCTGCATCTTATTTCCATTTAATAATACCTGTATCGAGTGATAGCCTCGCATGAAGGAGGTTCAGTATATAGTGATTGGAGTCGAGGACGTACAACAGGAGCAGGTAAATACTTATCTTCAAATGCATATGTGCACACACACACATGCATGTATTTGTGCATTTATATAAAAGGAAGGACTATTACCCTGAAG		2123	12203	14326	include	22.978	145.536	12.1783	68.4017	0.848867	0.924446	-0.0755794	3485	30748	34233	include	25.443	229.892	13.2304	110.348	0.892939	0.576255	0.316685	0.120553	No effect on exon inclusion detected		INCLUDE BOTH
USH2A	ENSG00000042781	ENST00000307340.3	29	81	DS	USH2A_Ex29_DS	GTTACATGTCTCTTATTCATCCCCCTTTCCCTCCCTGCCAGCCCCTCATTAATCTATATGAGTATTATTTTAATCTTGCTGCATCTTATTTCCATTTAAGAATACCTGTATCGAGTGATAGCCTCGCATGAAGGAGGTTCAGTATATAGTGATTGGAGTCGAGGACGTACAACAGGAGCAGTTAAATACTTATCTTCAAATGCATATGTGCACACACACACATGCATGTATTTGTGCATTTATATAAAAGGAAGGACTATTACCCTGAAG		215962	7484	223446	include	2337.43	89.2558	1238.84	41.9502	0.0327534	0.924446	-0.891693	85286	3061	88347	include	622.65	22.886	323.778	10.9853	0.0328151	0.576255	-0.54344	-0.717566	Control shows strong effect on exon inclusion		INCLUDE BOTH
USH2A	ENSG00000042781	ENST00000307340.3	29	81	REF	USH2A_Ex29_REF	GTTACATGTCTCTTATTCATCCCCCTTTCCCTCCCTGCCAGCCCCTCATTAATCTATATGAGTATTATTTTAATCTTGCTGCATCTTATTTCCATTTAAGAATACCTGTATCGAGTGATAGCCTCGCATGAAGGAGGTTCAGTATATAGTGATTGGAGTCGAGGACGTACAACAGGAGCAGGTAAATACTTATCTTCAAATGCATATGTGCACACACACACATGCATGTATTTGTGCATTTATATAAAAGGAAGGACTATTACCCTGAAG		4910	61171	66081	include	53.1427	729.539	28.1656	342.883	0.924092	0.924446	-0.00035427	27909	39999	67908	include	203.756	299.058	105.953	143.548	0.57534	0.576255	-0.000914621	-0.000634445	No effect on exon inclusion detected		INCLUDE BOTH
USH2A	ENSG00000042781	ENST00000307340.3	29	81	VAR	USH2A_c.5844T>C	GTTACATGTCTCTTATTCATCCCCCTTTCCCTCCCTGCCAGCCCCTCATTAATCTATATGAGTATTATTTTAATCTTGCTGCATCTTATTTCCATTTAAGAATACCTGTATCGAGTGATAGCCTCGCATGAAGGAGGTTCAGTATATAGTGATTGGAGTCGAGGACGCACAACAGGAGCAGGTAAATACTTATCTTCAAATGCATATGTGCACACACACACATGCATGTATTTGTGCATTTATATAAAAGGAAGGACTATTACCCTGAAG		11998	29731	41729	include	129.859	354.578	68.8251	166.652	0.70772	0.924446	-0.216726	9605	21927	31532	include	70.1235	163.94	36.4642	78.6914	0.683348	0.576255	0.107094	-0.054816	No effect on exon inclusion detected		INCLUDE BOTH
USH2A	ENSG00000042781	ENST00000307340.3	29	81	VAR	USH2A_c.5857+74G>T	GTTACATGTCTCTTATTCATCCCCCTTTCCCTCCCTGCCAGCCCCTCATTAATCTATATGAGTATTATTTTAATCTTGCTGCATCTTATTTCCATTTAAGAATACCTGTATCGAGTGATAGCCTCGCATGAAGGAGGTTCAGTATATAGTGATTGGAGTCGAGGACGTACAACAGGAGCAGGTAAATACTTATCTTCAAATGCATATGTGCACACACACACATGCATGTATTTGTGCATTTATATAAAAGGAAGTACTATTACCCTGAAG		2105	4697	6802	include	22.7832	56.0174	12.0751	26.3282	0.685572	0.924446	-0.238874	2371	15614	17985	exclude	17.31	116.74	9.00121	56.0354	0.861598	0.576255	0.285343	0.0232342
USH2A	ENSG00000042781	ENST00000307340.3	30	192	AS	USH2A_Ex30_AS	CTCAGAACTGCCATTTTCCCTATTTTCTCTTTTATTCCTTCACATCTCCACAAAGTGTGCCAACTCCCTCAAGAGTCCGCAGCTTAAATGGATACAGCATTGAGGTGACCTGGGATGAACCTGTTGTCAGAGGTGTAATTGAGAAGTACATTCTGAAAGCCTATAGTGAGGACAGCACCCGTCCACCCCGCATGCCCTCTGCCAGTGCTGAATTTGTCAATACAAGCAACCTCACAGGTAAATGCAATCCTTTAACAGAGTAGACCCTAT		2874	8999	11873	include	31.1063	107.324	16.4864	50.4423	0.753673	0.823431	-0.0697583	4440	14627	19067	include	32.4152	109.361	16.8559	52.4932	0.756941	0.998163	-0.241222	-0.15549	No effect on exon inclusion detected		INCLUDE BOTH
USH2A	ENSG00000042781	ENST00000307340.3	30	192	DS	USH2A_Ex30_DS	CTCAGAACTGCCATTTTCCCTATTTTCTCTTTTATTCCTTCACAGCTCCACAAAGTGTGCCAACTCCCTCAAGAGTCCGCAGCTTAAATGGATACAGCATTGAGGTGACCTGGGATGAACCTGTTGTCAGAGGTGTAATTGAGAAGTACATTCTGAAAGCCTATAGTGAGGACAGCACCCGTCCACCCCGCATGCCCTCTGCCAGTGCTGAATTTGTCAATACAAGCAACCTCACAGTTAAATGCAATCCTTTAACAGAGTAGACCCTAT		5289	52498	57787	include	57.2447	626.103	30.3397	294.268	0.906534	0.823431	0.0831033	5761	79821	85582	include	42.0595	596.793	21.8709	286.461	0.929067	0.998163	-0.0690962	0.00700351	No effect on exon inclusion detected		INCLUDE BOTH
USH2A	ENSG00000042781	ENST00000307340.3	30	192	REF	USH2A_Ex30_REF	CTCAGAACTGCCATTTTCCCTATTTTCTCTTTTATTCCTTCACAGCTCCACAAAGTGTGCCAACTCCCTCAAGAGTCCGCAGCTTAAATGGATACAGCATTGAGGTGACCTGGGATGAACCTGTTGTCAGAGGTGTAATTGAGAAGTACATTCTGAAAGCCTATAGTGAGGACAGCACCCGTCCACCCCGCATGCCCTCTGCCAGTGCTGAATTTGTCAATACAAGCAACCTCACAGGTAAATGCAATCCTTTAACAGAGTAGACCCTAT		2906	13799	16705	include	31.4527	164.57	16.6699	77.3478	0.822694	0.823431	-0.000737081	16	9163	9179	exclude	0.116812	68.5085	0.0607421	32.8841	0.998156	0.998163	-6.87843e-06	-0.00037198
USH2A	ENSG00000042781	ENST00000307340.3	30	192	VAR	USH2A_c.5858C>G	CTCAGAACTGCCATTTTCCCTATTTTCTCTTTTATTCCTTCACAGGTCCACAAAGTGTGCCAACTCCCTCAAGAGTCCGCAGCTTAAATGGATACAGCATTGAGGTGACCTGGGATGAACCTGTTGTCAGAGGTGTAATTGAGAAGTACATTCTGAAAGCCTATAGTGAGGACAGCACCCGTCCACCCCGCATGCCCTCTGCCAGTGCTGAATTTGTCAATACAAGCAACCTCACAGGTAAATGCAATCCTTTAACAGAGTAGACCCTAT		12	11152	11164	include	0.12988	133.001	0.0688366	62.5106	0.9989	0.823431	0.175469	14746	16893	31639	include	107.657	126.303	55.9814	60.6254	0.519913	0.998163	-0.47825	-0.15139	No effect on exon inclusion detected		INCLUDE BOTH
USH2A	ENSG00000042781	ENST00000307340.3	30	192	VAR	USH2A_c.5945G>A	CTCAGAACTGCCATTTTCCCTATTTTCTCTTTTATTCCTTCACAGCTCCACAAAGTGTGCCAACTCCCTCAAGAGTCCGCAGCTTAAATGGATACAGCATTGAGGTGACCTGGGATGAACCTGTTGTCAGAGATGTAATTGAGAAGTACATTCTGAAAGCCTATAGTGAGGACAGCACCCGTCCACCCCGCATGCCCTCTGCCAGTGCTGAATTTGTCAATACAAGCAACCTCACAGGTAAATGCAATCCTTTAACAGAGTAGACCCTAT		8909	227	9136	include	96.4253	2.70725	51.1054	1.27241	0.0242929	0.823431	-0.799138	6661	2141	8802	exclude	48.6301	16.0075	25.2877	7.6836	0.233039	0.998163	-0.765124	-0.782131
USH2A	ENSG00000042781	ENST00000307340.3	30	192	VAR	USH2A_c.5975A>G	CTCAGAACTGCCATTTTCCCTATTTTCTCTTTTATTCCTTCACAGCTCCACAAAGTGTGCCAACTCCCTCAAGAGTCCGCAGCTTAAATGGATACAGCATTGAGGTGACCTGGGATGAACCTGTTGTCAGAGGTGTAATTGAGAAGTACATTCTGAAAGCCTGTAGTGAGGACAGCACCCGTCCACCCCGCATGCCCTCTGCCAGTGCTGAATTTGTCAATACAAGCAACCTCACAGGTAAATGCAATCCTTTAACAGAGTAGACCCTAT		2596	14770	17366	include	28.0974	176.15	14.8916	82.7906	0.84755	0.823431	0.0241192	1390	5144	6534	exclude	10.148	38.4599	5.27697	18.4607	0.777697	0.998163	-0.220466	-0.0981735
USH2A	ENSG00000042781	ENST00000307340.3	32	162	AS	USH2A_Ex32_AS	GAAAAGTTTGAATTAGAAAAGTAAACTAAAATTAGACTCTATAAATCTTTTCTTCCACATCCCCACAAGAGGTTCAGCCACCAGTAGCCAAATCCCTTCCCAGTTCTTTGCTGCTCTCCTGGAACCCACCCAAAAAGGCAAATGGTATTATAACTCAGTACTGTTTATACATGGATGGGAGGCTGATCTATTCAGGCAGTGAGGAGAACTACATAGTCACAGGTAAGACCTCTAGAGTTATCAGCGAATTGTTATAGTCTATATTCAAAT		25067	1942	27009	include	271.309	23.1607	143.794	10.8855	0.0703748	0.721031	-0.650656	103776	2936	106712	include	757.64	21.9514	393.973	10.5367	0.0260481	0.850901	-0.824853	-0.737755	Control shows strong effect on exon inclusion		INCLUDE BOTH
USH2A	ENSG00000042781	ENST00000307340.3	32	162	DS	USH2A_Ex32_DS	GAAAAGTTTGAATTAGAAAAGTAAACTAAAATTAGACTCTATAAATCTTTTCTTCCACAGCCCCACAAGAGGTTCAGCCACCAGTAGCCAAATCCCTTCCCAGTTCTTTGCTGCTCTCCTGGAACCCACCCAAAAAGGCAAATGGTATTATAACTCAGTACTGTTTATACATGGATGGGAGGCTGATCTATTCAGGCAGTGAGGAGAACTACATAGTCACAGTTAAGACCTCTAGAGTTATCAGCGAATTGTTATAGTCTATATTCAAAT		1308	9334	10642	include	14.157	111.319	7.50318	52.3201	0.874577	0.721031	0.153546	3098	25904	29002	include	22.6177	193.675	11.7612	92.964	0.887695	0.850901	0.0367941	0.0951702	No effect on exon inclusion detected		INCLUDE BOTH
USH2A	ENSG00000042781	ENST00000307340.3	32	162	REF	USH2A_Ex32_REF	GAAAAGTTTGAATTAGAAAAGTAAACTAAAATTAGACTCTATAAATCTTTTCTTCCACAGCCCCACAAGAGGTTCAGCCACCAGTAGCCAAATCCCTTCCCAGTTCTTTGCTGCTCTCCTGGAACCCACCCAAAAAGGCAAATGGTATTATAACTCAGTACTGTTTATACATGGATGGGAGGCTGATCTATTCAGGCAGTGAGGAGAACTACATAGTCACAGGTAAGACCTCTAGAGTTATCAGCGAATTGTTATAGTCTATATTCAAAT		11814	31091	42905	include	127.867	370.798	67.7696	174.275	0.720012	0.721031	-0.0010192	2554	15361	17915	exclude	18.6461	114.849	9.69595	55.1274	0.850425	0.850901	-0.000475689	-0.000747443
USH2A	ENSG00000042781	ENST00000307340.3	32	162	VAR	USH2A_c.6233C>G	GAAAAGTTTGAATTAGAAAAGTAAACTAAAATTAGACTCTATAAATCTTTTCTTCCACAGCCCCACAAGAGGTTCAGCCACCAGTAGCCAAATCCCTTCCCAGTTCTTTGCTGCTCTCCTGGAACCCACGCAAAAAGGCAAATGGTATTATAACTCAGTACTGTTTATACATGGATGGGAGGCTGATCTATTCAGGCAGTGAGGAGAACTACATAGTCACAGGTAAGACCTCTAGAGTTATCAGCGAATTGTTATAGTCTATATTCAAAT		1628	33220	34848	include	17.6204	396.189	9.33883	186.209	0.952243	0.721031	0.231211	8398	43991	52389	include	61.3115	328.905	31.882	157.874	0.831985	0.850901	-0.018916	0.106148	No effect on exon inclusion detected		INCLUDE BOTH
USH2A	ENSG00000042781	ENST00000307340.3	32	162	VAR	USH2A_c.6240G>T	GAAAAGTTTGAATTAGAAAAGTAAACTAAAATTAGACTCTATAAATCTTTTCTTCCACAGCCCCACAAGAGGTTCAGCCACCAGTAGCCAAATCCCTTCCCAGTTCTTTGCTGCTCTCCTGGAACCCACCCAAAAATGCAAATGGTATTATAACTCAGTACTGTTTATACATGGATGGGAGGCTGATCTATTCAGGCAGTGAGGAGAACTACATAGTCACAGGTAAGACCTCTAGAGTTATCAGCGAATTGTTATAGTCTATATTCAAAT		28	1062	1090	exclude	0.303054	12.6656	0.160619	5.95285	0.973727	0.721031	0.252696	3277	47868	51145	include	23.9245	357.892	12.4407	171.788	0.932471	0.850901	0.0815706	0.167133
USH2A	ENSG00000042781	ENST00000307340.3	34	172	AS	USH2A_Ex34_AS	GTATATTTTAGTTTTGACTTGAATGAATGATAATAATGTATTTTACCATTCCCATGTGGAAACAACCAAGAAAAATAAGTGGGATTCTGGAACGCTATGTATTATATATGTCAAACCATACACATGATTTTACAATTTGGAGTGTCATCTATAACAGTACAGAACTTTTCCAGGATCATATGCTACAATACGTTTTACCTGGTAATAAATATCTCATCAAGCTGGGAGTAAGTTTATTTCCATCACTTTCTCTGTCCCCATTCCTTCCAC		89744	993	90737	include	971.331	11.8427	514.806	5.56608	0.0106964	0.919005	-0.908308	136265	8518	144783	include	994.834	63.6861	517.313	30.5693	0.0557954	0.802427	-0.746631	-0.82747	Control shows strong effect on exon inclusion		INCLUDE BOTH
USH2A	ENSG00000042781	ENST00000307340.3	34	172	DS	USH2A_Ex34_DS	GTATATTTTAGTTTTGACTTGAATGAATGATAATAATGTATTTTACCATTCCCAGGTGGAAACAACCAAGAAAAATAAGTGGGATTCTGGAACGCTATGTATTATATATGTCAAACCATACACATGATTTTACAATTTGGAGTGTCATCTATAACAGTACAGAACTTTTCCAGGATCATATGCTACAATACGTTTTACCTGGTAATAAATATCTCATCAAGCTGGGATTAAGTTTATTTCCATCACTTTCTCTGTCCCCATTCCTTCCAC		6624	35051	41675	include	71.6939	418.026	37.9978	196.472	0.837942	0.919005	-0.0810627	14184	146841	161025	include	103.554	1097.88	53.8478	526.982	0.907291	0.802427	0.104865	0.0119011	No effect on exon inclusion detected		INCLUDE BOTH
USH2A	ENSG00000042781	ENST00000307340.3	34	172	ESS CNTRL	USH2A_c.6486-1G>A	GTATATTTTAGTTTTGACTTGAATGAATGATAATAATGTATTTTACCATTCCCAAGTGGAAACAACCAAGAAAAATAAGTGGGATTCTGGAACGCTATGTATTATATATGTCAAACCATACACATGATTTTACAATTTGGAGTGTCATCTATAACAGTACAGAACTTTTCCAGGATCATATGCTACAATACGTTTTACCTGGTAATAAATATCTCATCAAGCTGGGAGTAAGTTTATTTCCATCACTTTCTCTGTCCCCATTCCTTCCAC		34236	1503	35739	include	370.548	17.9251	196.391	8.4248	0.0411336	0.919005	-0.877871	54867	8617	63484	include	400.569	64.4263	208.296	30.9246	0.129272	0.802427	-0.673154	-0.775513	Control shows strong effect on exon inclusion		INCLUDE BOTH
USH2A	ENSG00000042781	ENST00000307340.3	34	172	REF	USH2A_Ex34_REF	GTATATTTTAGTTTTGACTTGAATGAATGATAATAATGTATTTTACCATTCCCAGGTGGAAACAACCAAGAAAAATAAGTGGGATTCTGGAACGCTATGTATTATATATGTCAAACCATACACATGATTTTACAATTTGGAGTGTCATCTATAACAGTACAGAACTTTTCCAGGATCATATGCTACAATACGTTTTACCTGGTAATAAATATCTCATCAAGCTGGGAGTAAGTTTATTTCCATCACTTTCTCTGTCCCCATTCCTTCCAC		2866	33111	35977	include	31.0197	394.889	16.4405	185.598	0.918627	0.919005	-0.00037754	14029	60048	74077	include	102.422	448.958	53.2594	215.5	0.801832	0.802427	-0.000594325	-0.000485932	No effect on exon inclusion detected		INCLUDE BOTH
USH2A	ENSG00000042781	ENST00000307340.3	34	172	VAR	USH2A_c.6628C>G	GTATATTTTAGTTTTGACTTGAATGAATGATAATAATGTATTTTACCATTCCCAGGTGGAAACAACCAAGAAAAATAAGTGGGATTCTGGAACGCTATGTATTATATATGTCAAACCATACACATGATTTTACAATTTGGAGTGTCATCTATAACAGTACAGAACTTTTCCAGGATCATATGCTACAATACGTTTTAGCTGGTAATAAATATCTCATCAAGCTGGGAGTAAGTTTATTTCCATCACTTTCTCTGTCCCCATTCCTTCCAC		6564	17279	23843	include	71.0445	206.073	37.6536	96.8544	0.720064	0.919005	-0.19894	11353	26389	37742	include	82.8852	197.301	43.1003	94.7046	0.687237	0.802427	-0.11519	-0.157065	No effect on exon inclusion detected		INCLUDE BOTH
USH2A	ENSG00000042781	ENST00000307340.3	35	148	AS	USH2A_Ex35_AS	TTTCCTCAATGTTCATGAAAACTTTTGGGACCAAGAGTGAAATGAGCATTTTTGCATCTCTGTTTATGCTTGCACAGGTGGTGGGTGCACAGTGAGTGAGGCCAGTGAGGCCCTAACTGACGAGGACATACCCGAAGGCGTGCCAGCCCCCAAAGCCCACTCATATTCACCTGACTCCTTTAATGTCTCCTGGACTGAGCCTGAATATCCGAATGGTAAGTGAACTCTTTTAGCCTCAAGTTAAAAAGATGATTAGCAAAGGTAAATTAA		1136	31933	33069	include	12.2953	380.84	6.51653	178.995	0.964873	0.786094	0.178779	9750	74459	84209	include	71.1821	556.704	37.0147	267.218	0.878334	0.812906	0.0654278	0.122103	No effect on exon inclusion detected		INCLUDE BOTH
USH2A	ENSG00000042781	ENST00000307340.3	35	148	DS	USH2A_Ex35_DS	TTTCCTCAATGTTCATGAAAACTTTTGGGACCAAGAGTGAAATGAGCATTTTTGCATCTCTGTTTAGGCTTGCACAGGTGGTGGGTGCACAGTGAGTGAGGCCAGTGAGGCCCTAACTGACGAGGACATACCCGAAGGCGTGCCAGCCCCCAAAGCCCACTCATATTCACCTGACTCCTTTAATGTCTCCTGGACTGAGCCTGAATATCCGAATGTTAAGTGAACTCTTTTAGCCTCAAGTTAAAAAGATGATTAGCAAAGGTAAATTAA		2923	5	2928	exclude	31.6367	0.0596311	16.7674	0.0280266	0.0016687	0.786094	-0.784425	17671	2580	20251	include	129.011	19.2897	67.0858	9.25908	0.12128	0.812906	-0.691627	-0.738026
USH2A	ENSG00000042781	ENST00000307340.3	35	148	REF	USH2A_Ex35_REF	TTTCCTCAATGTTCATGAAAACTTTTGGGACCAAGAGTGAAATGAGCATTTTTGCATCTCTGTTTAGGCTTGCACAGGTGGTGGGTGCACAGTGAGTGAGGCCAGTGAGGCCCTAACTGACGAGGACATACCCGAAGGCGTGCCAGCCCCCAAAGCCCACTCATATTCACCTGACTCCTTTAATGTCTCCTGGACTGAGCCTGAATATCCGAATGGTAAGTGAACTCTTTTAGCCTCAAGTTAAAAAGATGATTAGCAAAGGTAAATTAA		10871	40678	51549	include	117.661	485.135	62.3602	228.013	0.785241	0.786094	-0.000852294	7614	34865	42479	include	55.5877	260.673	28.9056	125.123	0.812336	0.812906	-0.000570172	-0.000711233	No effect on exon inclusion detected		INCLUDE BOTH
USH2A	ENSG00000042781	ENST00000307340.3	35	148	VAR	USH2A_c.6670G>T	TTTCCTCAATGTTCATGAAAACTTTTGGGACCAAGAGTGAAATGAGCATTTTTGCATCTCTGTTTAGGCTTGCACAGGTTGTGGGTGCACAGTGAGTGAGGCCAGTGAGGCCCTAACTGACGAGGACATACCCGAAGGCGTGCCAGCCCCCAAAGCCCACTCATATTCACCTGACTCCTTTAATGTCTCCTGGACTGAGCCTGAATATCCGAATGGTAAGTGAACTCTTTTAGCCTCAAGTTAAAAAGATGATTAGCAAAGGTAAATTAA		887	30137	31024	include	9.60032	359.42	5.08817	168.928	0.97076	0.786094	0.184667	1016	38459	39475	include	7.41754	287.544	3.85712	138.021	0.972814	0.812906	0.159907	0.172287	No effect on exon inclusion detected		INCLUDE BOTH
USH2A	ENSG00000042781	ENST00000307340.3	35	148	VAR	USH2A_c.6724G>A	TTTCCTCAATGTTCATGAAAACTTTTGGGACCAAGAGTGAAATGAGCATTTTTGCATCTCTGTTTAGGCTTGCACAGGTGGTGGGTGCACAGTGAGTGAGGCCAGTGAGGCCCTAACTGACGAGGACATACCCAAAGGCGTGCCAGCCCCCAAAGCCCACTCATATTCACCTGACTCCTTTAATGTCTCCTGGACTGAGCCTGAATATCCGAATGGTAAGTGAACTCTTTTAGCCTCAAGTTAAAAAGATGATTAGCAAAGGTAAATTAA		10018	9296	19314	include	108.428	110.866	57.467	52.1071	0.475542	0.786094	-0.310552	1172	29944	31116	include	8.55645	223.881	4.44936	107.463	0.960242	0.812906	0.147336	-0.081608	No effect on exon inclusion detected		INCLUDE BOTH
USH2A	ENSG00000042781	ENST00000307340.3	36	152	AS	USH2A_Ex36_AS	CTTTCTTAAGACCTTCTTTGCTATTGTCTAGTAGTCATACTGAAAGGCAATTATTATCTTCCCATGTGTTATCACGAGTTATGGATTATATCTAGATGGTATATTAATCCACAATTCCTCAGAACTCAGCTATCGTGCTTACGGATTTGCTCCTTGGAGTTTACATTCCTTCAGAGTCCAAGCATGCACGGCCAAAGGTTGTGCTCTGGGCCCACTGGTGAGTATCTAAATTTACATTCTAGGAATGTGTTAAATGTCAGATGACACTGA		21538	36	21574	include	233.113	0.429344	123.55	0.201792	0.00163061	0.979414	-0.977784	60696	4492	65188	include	443.125	33.5851	230.425	16.1208	0.0653868	0.920567	-0.85518	-0.916482	Control shows strong effect on exon inclusion		INCLUDE BOTH
USH2A	ENSG00000042781	ENST00000307340.3	36	152	DS	USH2A_Ex36_DS	CTTTCTTAAGACCTTCTTTGCTATTGTCTAGTAGTCATACTGAAAGGCAATTATTATCTTCCCAGGTGTTATCACGAGTTATGGATTATATCTAGATGGTATATTAATCCACAATTCCTCAGAACTCAGCTATCGTGCTTACGGATTTGCTCCTTGGAGTTTACATTCCTTCAGAGTCCAAGCATGCACGGCCAAAGGTTGTGCTCTGGGCCCACTGTTGAGTATCTAAATTTACATTCTAGGAATGTGTTAAATGTCAGATGACACTGA		53418	200	53618	include	578.162	2.38524	306.426	1.12106	0.00364518	0.979414	-0.975769	65677	2977	68654	include	479.49	22.258	249.335	10.6838	0.0410887	0.920567	-0.879478	-0.927624	Control shows strong effect on exon inclusion		INCLUDE BOTH
USH2A	ENSG00000042781	ENST00000307340.3	36	152	REF	USH2A_Ex36_REF	CTTTCTTAAGACCTTCTTTGCTATTGTCTAGTAGTCATACTGAAAGGCAATTATTATCTTCCCAGGTGTTATCACGAGTTATGGATTATATCTAGATGGTATATTAATCCACAATTCCTCAGAACTCAGCTATCGTGCTTACGGATTTGCTCCTTGGAGTTTACATTCCTTCAGAGTCCAAGCATGCACGGCCAAAGGTTGTGCTCTGGGCCCACTGGTGAGTATCTAAATTTACATTCTAGGAATGTGTTAAATGTCAGATGACACTGA		178	8623	8801	include	1.92656	102.84	1.02108	48.3347	0.979312	0.979414	-0.000102294	3798	46388	50186	include	27.7282	346.827	14.4186	166.477	0.920293	0.920567	-0.000274244	-0.000188269	No effect on exon inclusion detected		INCLUDE BOTH
USH2A	ENSG00000042781	ENST00000307340.3	36	152	VAR	USH2A_c.6929C>T	CTTTCTTAAGACCTTCTTTGCTATTGTCTAGTAGTCATACTGAAAGGCAATTATTATCTTCCCAGGTGTTATCACGAGTTATGGATTATATCTAGATGGTATATTAATCCACAATTCCTCAGAACTCAGCTATCGTGCTTACGGATTTGCTCCTTGGAGTTTACATTCCTTCAGAGTCCAAGCATGCATGGCCAAAGGTTGTGCTCTGGGCCCACTGGTGAGTATCTAAATTTACATTCTAGGAATGTGTTAAATGTCAGATGACACTGA		11	1245	1256	exclude	0.119057	14.8481	0.0631002	6.97863	0.991039	0.979414	0.0116249	3857	43112	46969	include	28.1589	322.333	14.6426	154.72	0.913543	0.920567	-0.00702449	0.00230019
USH2A	ENSG00000042781	ENST00000307340.3	37	163	AS	USH2A_Ex37_AS	AAAGCGAAGCATGTACTTATTTTATTTGCAAACAAAAATAAATCTTTTTATACTCACATGTGGAAAATCGAACTCTAGAAGCTCCTCCTGAAGGAACAGTAAATGTGTTTGTCAAAACACAGGGATCCCGGAAAGCCCACGTGAGGTGGGAAGCACCTTTTCGCCCTAATGGACTCTTAACACACTCAGTCCTTTTCACTGGGATATTCTATGTAGACCCAGGTAATTTGTTTTTATTTTCTAAACTTTAAATAACATTAGAAAACAACT		50200	1953	52153	include	543.333	23.2919	287.966	10.9472	0.0366233	0.961185	-0.924561	43582	14716	58298	include	318.18	110.026	165.454	52.8126	0.241964	0.906301	-0.664337	-0.794449	Control shows strong effect on exon inclusion		INCLUDE BOTH
USH2A	ENSG00000042781	ENST00000307340.3	37	163	DS	USH2A_Ex37_DS	AAAGCGAAGCATGTACTTATTTTATTTGCAAACAAAAATAAATCTTTTTATACTCACAGGTGGAAAATCGAACTCTAGAAGCTCCTCCTGAAGGAACAGTAAATGTGTTTGTCAAAACACAGGGATCCCGGAAAGCCCACGTGAGGTGGGAAGCACCTTTTCGCCCTAATGGACTCTTAACACACTCAGTCCTTTTCACTGGGATATTCTATGTAGACCCAGTTAATTTGTTTTTATTTTCTAAACTTTAAATAACATTAGAAAACAACT		1973	48600	50573	include	21.3545	579.614	11.3179	272.419	0.960111	0.961185	-0.00107327	20757	42599	63356	include	151.541	318.498	78.8014	152.879	0.65987	0.906301	-0.246431	-0.123752	No effect on exon inclusion detected		INCLUDE BOTH
USH2A	ENSG00000042781	ENST00000307340.3	37	163	REF	USH2A_Ex37_REF	AAAGCGAAGCATGTACTTATTTTATTTGCAAACAAAAATAAATCTTTTTATACTCACAGGTGGAAAATCGAACTCTAGAAGCTCCTCCTGAAGGAACAGTAAATGTGTTTGTCAAAACACAGGGATCCCGGAAAGCCCACGTGAGGTGGGAAGCACCTTTTCGCCCTAATGGACTCTTAACACACTCAGTCCTTTTCACTGGGATATTCTATGTAGACCCAGGTAATTTGTTTTTATTTTCTAAACTTTAAATAACATTAGAAAACAACT		3028	76348	79376	include	32.7731	910.543	17.3698	427.955	0.960995	0.961185	-0.000189273	3810	38838	42648	include	27.8158	290.378	14.4642	139.381	0.905982	0.906301	-0.000318469	-0.000253871	No effect on exon inclusion detected		INCLUDE BOTH
USH2A	ENSG00000042781	ENST00000307340.3	37	163	VAR	USH2A_c.6971C>T	AAAGCGAAGCATGTACTTATTTTATTTGCAAACAAAAATAAATCTTTTTATACTCACAGGTGGAAAATCGAATTCTAGAAGCTCCTCCTGAAGGAACAGTAAATGTGTTTGTCAAAACACAGGGATCCCGGAAAGCCCACGTGAGGTGGGAAGCACCTTTTCGCCCTAATGGACTCTTAACACACTCAGTCCTTTTCACTGGGATATTCTATGTAGACCCAGGTAATTTGTTTTTATTTTCTAAACTTTAAATAACATTAGAAAACAACT		1312	58405	59717	include	14.2002	696.551	7.52613	327.379	0.977528	0.961185	0.016343	5608	18707	24315	include	40.9425	139.866	21.2901	67.1355	0.759232	0.906301	-0.147069	-0.0653631	No effect on exon inclusion detected		INCLUDE BOTH
USH2A	ENSG00000042781	ENST00000307340.3	37	163	VAR	USH2A_c.6988G>A	AAAGCGAAGCATGTACTTATTTTATTTGCAAACAAAAATAAATCTTTTTATACTCACAGGTGGAAAATCGAACTCTAGAAGCTCCTCCTAAAGGAACAGTAAATGTGTTTGTCAAAACACAGGGATCCCGGAAAGCCCACGTGAGGTGGGAAGCACCTTTTCGCCCTAATGGACTCTTAACACACTCAGTCCTTTTCACTGGGATATTCTATGTAGACCCAGGTAATTTGTTTTTATTTTCTAAACTTTAAATAACATTAGAAAACAACT		2148	23724	25872	include	23.2486	282.938	12.3217	132.981	0.915199	0.961185	-0.0459853	4534	21584	26118	include	33.1015	161.376	17.2128	77.4605	0.818187	0.906301	-0.0881134	-0.0670493	No effect on exon inclusion detected		INCLUDE BOTH
USH2A	ENSG00000042781	ENST00000307340.3	37	163	VAR	USH2A_c.7068T>G	AAAGCGAAGCATGTACTTATTTTATTTGCAAACAAAAATAAATCTTTTTATACTCACAGGTGGAAAATCGAACTCTAGAAGCTCCTCCTGAAGGAACAGTAAATGTGTTTGTCAAAACACAGGGATCCCGGAAAGCCCACGTGAGGTGGGAAGCACCTTTTCGCCCTAAGGGACTCTTAACACACTCAGTCCTTTTCACTGGGATATTCTATGTAGACCCAGGTAATTTGTTTTTATTTTCTAAACTTTAAATAACATTAGAAAACAACT		2595	21859	24454	include	28.0866	260.695	14.8859	122.527	0.89167	0.961185	-0.0695145	6623	14912	21535	include	48.3527	111.492	25.1434	53.516	0.680351	0.906301	-0.22595	-0.147732	No effect on exon inclusion detected		INCLUDE BOTH
USH2A	ENSG00000042781	ENST00000307340.3	38	180	AS	USH2A_Ex38_AS	GAATGAATTCTTAAATATGTATTTATTTTAATAATTTTCTTTTTTAATCATTAGGTAATAACTACACCCTTCTGAATGTCACAAAAGTCATGTACAGCGGAGAAGAGACAAACCTTTGGGTGCTCATCGATGGGCTGGTTCCTTTTACCAACTATACTGTACAAGTGAATATTTCAAATAGCCAAGGCAGCTTGATAACTGATCCTATAACAATTGCAATGCCTCCAGGAGGTAAGTCTATGCAAATGTTGGCTATCTAATTTTATATAA		1066	54407	55473	include	11.5377	648.87	6.11498	304.969	0.980343	0.799407	0.180936	902	3034	3936	exclude	6.58526	22.6841	3.42433	10.8884	0.760749	0.998774	-0.238025	-0.0285444
USH2A	ENSG00000042781	ENST00000307340.3	38	180	DS	USH2A_Ex38_DS	GAATGAATTCTTAAATATGTATTTATTTTAATAATTTTCTTTTTTAATCAGTAGGTAATAACTACACCCTTCTGAATGTCACAAAAGTCATGTACAGCGGAGAAGAGACAAACCTTTGGGTGCTCATCGATGGGCTGGTTCCTTTTACCAACTATACTGTACAAGTGAATATTTCAAATAGCCAAGGCAGCTTGATAACTGATCCTATAACAATTGCAATGCCTCCAGGAGTTAAGTCTATGCAAATGTTGGCTATCTAATTTTATATAA		581	2043	2624	exclude	6.28837	24.3653	3.33284	11.4517	0.774572	0.799407	-0.0248345	378	13386	13764	exclude	2.75968	100.082	1.43503	48.0396	0.970995	0.998774	-0.0277793	-0.0263069
USH2A	ENSG00000042781	ENST00000307340.3	38	180	REF	USH2A_Ex38_REF	GAATGAATTCTTAAATATGTATTTATTTTAATAATTTTCTTTTTTAATCAGTAGGTAATAACTACACCCTTCTGAATGTCACAAAAGTCATGTACAGCGGAGAAGAGACAAACCTTTGGGTGCTCATCGATGGGCTGGTTCCTTTTACCAACTATACTGTACAAGTGAATATTTCAAATAGCCAAGGCAGCTTGATAACTGATCCTATAACAATTGCAATGCCTCCAGGAGGTAAGTCTATGCAAATGTTGGCTATCTAATTTTATATAA		519	2106	2625	exclude	5.61732	25.1166	2.97718	11.8048	0.798594	0.799407	-0.00081284	13	11160	11173	exclude	0.0949095	83.4394	0.0493529	40.0509	0.998769	0.998774	-4.59429e-06	-0.000408717
USH2A	ENSG00000042781	ENST00000307340.3	38	180	VAR	USH2A_c.7130A>G	GAATGAATTCTTAAATATGTATTTATTTTAATAATTTTCTTTTTTAATCAGTAGGTAATAGCTACACCCTTCTGAATGTCACAAAAGTCATGTACAGCGGAGAAGAGACAAACCTTTGGGTGCTCATCGATGGGCTGGTTCCTTTTACCAACTATACTGTACAAGTGAATATTTCAAATAGCCAAGGCAGCTTGATAACTGATCCTATAACAATTGCAATGCCTCCAGGAGGTAAGTCTATGCAAATGTTGGCTATCTAATTTTATATAA		1	62	63	exclude	0.0108234	0.739425	0.00573638	0.34753	0.983762	0.799407	0.184355	0.1	1185	1185.1	exclude	0.000730073	8.85983	0.000379638	4.25272	0.999911	0.998774	0.00113688	0.0927459
USH2A	ENSG00000042781	ENST00000307340.3	38	180	VAR	USH2A_c.7225A>C	GAATGAATTCTTAAATATGTATTTATTTTAATAATTTTCTTTTTTAATCAGTAGGTAATAACTACACCCTTCTGAATGTCACAAAAGTCATGTACAGCGGAGAAGAGACAAACCTTTGGGTGCTCATCGATGGGCTGGTTCCTTTTACCAACTATCCTGTACAAGTGAATATTTCAAATAGCCAAGGCAGCTTGATAACTGATCCTATAACAATTGCAATGCCTCCAGGAGGTAAGTCTATGCAAATGTTGGCTATCTAATTTTATATAA		253	3659	3912	exclude	2.73831	43.638	1.4513	20.5099	0.933915	0.799407	0.134508	240	1116	1356	exclude	1.75217	8.34394	0.911131	4.00509	0.814668	0.998774	-0.184105	-0.0247986
USH2A	ENSG00000042781	ENST00000307340.3	39	151	AS	USH2A_Ex39_AS	CGATTCCATCCAGCATATGTTCTCCACAGTTTTCTCTGCTCTAATTCATCTGTGTTTTTCGACATCTCCAGATGGCGTGCTGCCTCCCAGGCTTTCATCTGCCACTCCAACCAGTCTTCAGGTTGTCTGGTCTACACCAGCTCGTAATAACGCTCCTGGCTCTCCCAGATACCAACTCCAGATGAGGTCTGGCGACTCCACCCATGGATTTCTAGAGTGAGCATTCTACTTTGTCCATTCTATCAGCTGGGTTATACAATATAGACATAA		18098	262291	280389	include	195.881	3128.14	103.817	1470.23	0.934044	0.976687	-0.0426425	14178	192372	206550	include	103.51	1438.3	53.8251	690.383	0.927675	0.931685	-0.0040103	-0.0233264	No effect on exon inclusion detected		INCLUDE BOTH
USH2A	ENSG00000042781	ENST00000307340.3	39	151	DS	USH2A_Ex39_DS	CGATTCCATCCAGCATATGTTCTCCACAGTTTTCTCTGCTCTAATTCATCTGTGTTTTTCGACAGCTCCAGATGGCGTGCTGCCTCCCAGGCTTTCATCTGCCACTCCAACCAGTCTTCAGGTTGTCTGGTCTACACCAGCTCGTAATAACGCTCCTGGCTCTCCCAGATACCAACTCCAGATGAGGTCTGGCGACTCCACCCATGGATTTCTAGATTGAGCATTCTACTTTGTCCATTCTATCAGCTGGGTTATACAATATAGACATAA		18793	220595	239388	include	203.403	2630.86	107.804	1236.51	0.919807	0.976687	-0.0568795	36760	194337	231097	include	268.375	1452.99	139.555	697.435	0.833266	0.931685	-0.0984193	-0.0776494	No effect on exon inclusion detected		INCLUDE BOTH
USH2A	ENSG00000042781	ENST00000307340.3	39	151	REF	USH2A_Ex39_REF	CGATTCCATCCAGCATATGTTCTCCACAGTTTTCTCTGCTCTAATTCATCTGTGTTTTTCGACAGCTCCAGATGGCGTGCTGCCTCCCAGGCTTTCATCTGCCACTCCAACCAGTCTTCAGGTTGTCTGGTCTACACCAGCTCGTAATAACGCTCCTGGCTCTCCCAGATACCAACTCCAGATGAGGTCTGGCGACTCCACCCATGGATTTCTAGAGTGAGCATTCTACTTTGTCCATTCTATCAGCTGGGTTATACAATATAGACATAA		5544	236492	242036	include	60.0047	2820.45	31.8025	1325.61	0.976571	0.976687	-0.000115523	12538	180209	192747	include	91.5365	1347.36	47.599	646.732	0.931446	0.931685	-0.000238718	-0.00017712	No effect on exon inclusion detected		INCLUDE BOTH
USH2A	ENSG00000042781	ENST00000307340.3	39	151	VAR	USH2A_c.7301-6C>T	CGATTCCATCCAGCATATGTTCTCCACAGTTTTCTCTGCTCTAATTCATCTGTGTTTTTTGACAGCTCCAGATGGCGTGCTGCCTCCCAGGCTTTCATCTGCCACTCCAACCAGTCTTCAGGTTGTCTGGTCTACACCAGCTCGTAATAACGCTCCTGGCTCTCCCAGATACCAACTCCAGATGAGGTCTGGCGACTCCACCCATGGATTTCTAGAGTGAGCATTCTACTTTGTCCATTCTATCAGCTGGGTTATACAATATAGACATAA		1604	22752	24356	include	17.3607	271.345	9.20115	127.532	0.932707	0.976687	-0.0439795	404	13970	14374	exclude	2.94949	104.449	1.53374	50.1354	0.970316	0.931685	0.0386312	-0.00267414
USH2A	ENSG00000042781	ENST00000307340.3	39	151	VAR	USH2A_c.7451+39T>C	CGATTCCATCCAGCATATGTTCTCCACAGTTTTCTCTGCTCTAATTCATCTGTGTTTTTCGACAGCTCCAGATGGCGTGCTGCCTCCCAGGCTTTCATCTGCCACTCCAACCAGTCTTCAGGTTGTCTGGTCTACACCAGCTCGTAATAACGCTCCTGGCTCTCCCAGATACCAACTCCAGATGAGGTCTGGCGACTCCACCCATGGATTTCTAGAGTGAGCATTCTACTTTGTCCATTCTATCAGCTGGGTTACACAATATAGACATAA		7609	74057	81666	include	82.3549	883.22	43.6481	415.113	0.904857	0.976687	-0.0718302	8270	62857	71127	include	60.377	469.96	31.396	225.581	0.877825	0.931685	-0.0538597	-0.062845	No effect on exon inclusion detected		INCLUDE BOTH
USH2A	ENSG00000042781	ENST00000307340.3	43	123	DS	USH2A_Ex43_DS	GCCACAGAACAGCCTGAGTTTTGGTAATCTCAATATGAGTTGAGATAATCCTGATGTTCCTGCTTGTCTTTTGCTTTATATATGAGCTTCTGAGACGTAAAATCCAGCAGCCACTTGCATCAAATCCCCCAGAAGATTTAAATCGGTGGCACAATATTTATTCAGGAACTCAGTGGCTTTATGAAGATAAGGGTCTTAGCAGTTGAGATTACAAAAACTATAAAAACAAATGCTGGCATTTAGTTCTGGGCATGTTGAATAGTTCAAAGT		370515	156	370671	include	4010.22	1.86049	2125.41	0.87443	0.000411247	0.960815	-0.960404	309548	5176	314724	include	2259.93	38.6991	1175.16	18.5756	0.0155609	0.912431	-0.89687	-0.928637	No effect on exon inclusion detected		INCLUDE BOTH
USH2A	ENSG00000042781	ENST00000307340.3	43	123	REF	USH2A_Ex43_REF	GCCACAGAACAGCCTGAGTTTTGGTAATCTCAATATGAGTTGAGATAATCCTGATGTTCCTGCTTGTCTTTTGCTTTAGATATGAGCTTCTGAGACGTAAAATCCAGCAGCCACTTGCATCAAATCCCCCAGAAGATTTAAATCGGTGGCACAATATTTATTCAGGAACTCAGTGGCTTTATGAAGATAAGGGTCTTAGCAGGTGAGATTACAAAAACTATAAAAACAAATGCTGGCATTTAGTTCTGGGCATGTTGAATAGTTCAAAGT		6833	171462	178295	include	73.956	2044.89	39.1967	961.1	0.960815	0.960815	1.24566e-11	13110	144502	157612	include	95.7125	1080.39	49.7705	518.587	0.912431	0.912431	4.21685e-12	8.33672e-12	No effect on exon inclusion detected		INCLUDE BOTH
USH2A	ENSG00000042781	ENST00000307340.3	43	123	VAR	USH2A_c.8681+46G>A	GCCACAGAACAGCCTGAGTTTTGGTAATCTCAATATGAGTTGAGATAATCCTGATGTTCCTGCTTGTCTTTTGCTTTAGATATGAGCTTCTGAGACGTAAAATCCAGCAGCCACTTGCATCAAATCCCCCAGAAGATTTAAATCGGTGGCACAATATTTATTCAGGAACTCAGTGGCTTTATGAAGATAAGGGTCTTAGCAGGTGAGATTACAAAAACTATAAAAACAAATGCTGGCATTTAGTTCTAGGCATGTTGAATAGTTCAAAGT		4503	95870	100373	include	48.7376	1143.37	25.8309	537.382	0.954137	0.960815	-0.00667842	25804	109260	135064	include	188.388	816.898	97.9617	392.111	0.800108	0.912431	-0.112323	-0.0595008	No effect on exon inclusion detected		INCLUDE BOTH
USH2A	ENSG00000042781	ENST00000307340.3	47	113	AS	USH2A_Ex47_AS	AATGAGGGAAGGTGGGATTCAGACTATTGTTAGTAAGTATTTCAAAAATGGTTGCATTTATTTTTTCTAAACTAATGTTTGCATGTTGAAGTCTGCACAATATATGCCTGCGTGAAAAGCAATGGAACCCAAATTACCACTGTGGAAGACACTCCAAGTGATATACCAACACCCACAATTCGTGGCATCACTTCAAGGTACAAAATTTTGTGTCAGTTAAATCTAAGGAACTCTGATCAGAAGAAATGAAAATAAAAATCAAAGGTATCC		1476	36772	38248	include	15.9753	438.551	8.4669	206.119	0.960543	0.923362	0.0371808	5867	9218	15085	exclude	42.8334	68.9197	22.2734	33.0815	0.597626	0.936959	-0.339333	-0.151076
USH2A	ENSG00000042781	ENST00000307340.3	47	113	DS	USH2A_Ex47_DS	AATGAGGGAAGGTGGGATTCAGACTATTGTTAGTAAGTATTTCAAAAATGGTTGCATTTATTTTTTCTAAACTAATGTTTGCAGGTTGAAGTCTGCACAATATATGCCTGCGTGAAAAGCAATGGAACCCAAATTACCACTGTGGAAGACACTCCAAGTGATATACCAACACCCACAATTCGTGGCATCACTTCAAGTTACAAAATTTTGTGTCAGTTAAATCTAAGGAACTCTGATCAGAAGAAATGAAAATAAAAATCAAAGGTATCC		374	9598	9972	include	4.04794	114.468	2.14541	53.7999	0.961652	0.923362	0.0382895	8296	35798	44094	include	60.5668	267.649	31.4948	128.472	0.803116	0.936959	-0.133842	-0.0477765	No effect on exon inclusion detected		INCLUDE BOTH
USH2A	ENSG00000042781	ENST00000307340.3	47	113	REF	USH2A_Ex47_REF	AATGAGGGAAGGTGGGATTCAGACTATTGTTAGTAAGTATTTCAAAAATGGTTGCATTTATTTTTTCTAAACTAATGTTTGCAGGTTGAAGTCTGCACAATATATGCCTGCGTGAAAAGCAATGGAACCCAAATTACCACTGTGGAAGACACTCCAAGTGATATACCAACACCCACAATTCGTGGCATCACTTCAAGGTACAAAATTTTGTGTCAGTTAAATCTAAGGAACTCTGATCAGAAGAAATGAAAATAAAAATCAAAGGTATCC		3095	37969	41064	include	33.4983	452.827	17.7541	212.828	0.923003	0.923362	-0.000358929	859	13455	14314	exclude	6.27132	100.598	3.26109	48.2872	0.936737	0.936959	-0.000221541	-0.000290235
USH2A	ENSG00000042781	ENST00000307340.3	47	113	VAR	USH2A_c.9262G>A	AATGAGGGAAGGTGGGATTCAGACTATTGTTAGTAAGTATTTCAAAAATGGTTGCATTTATTTTTTCTAAACTAATGTTTGCAGGTTAAAGTCTGCACAATATATGCCTGCGTGAAAAGCAATGGAACCCAAATTACCACTGTGGAAGACACTCCAAGTGATATACCAACACCCACAATTCGTGGCATCACTTCAAGGTACAAAATTTTGTGTCAGTTAAATCTAAGGAACTCTGATCAGAAGAAATGAAAATAAAAATCAAAGGTATCC		216	2924	3140	exclude	2.33785	34.8723	1.23906	16.39	0.929715	0.923362	0.00635263	1864	29029	30893	include	13.6086	217.04	7.07645	104.179	0.936395	0.936959	-0.000564131	0.00289425
USH2A	ENSG00000042781	ENST00000307340.3	47	113	VAR	USH2A_c.9340C>T	AATGAGGGAAGGTGGGATTCAGACTATTGTTAGTAAGTATTTCAAAAATGGTTGCATTTATTTTTTCTAAACTAATGTTTGCAGGTTGAAGTCTGCACAATATATGCCTGCGTGAAAAGCAATGGAACCCAAATTACCACTGTGGAAGACACTCCAAGTGATATATCAACACCCACAATTCGTGGCATCACTTCAAGGTACAAAATTTTGTGTCAGTTAAATCTAAGGAACTCTGATCAGAAGAAATGAAAATAAAAATCAAAGGTATCC		695	25669	26364	include	7.52223	306.134	3.98678	143.883	0.973039	0.923362	0.0496763	1330	9616	10946	exclude	9.70997	71.8954	5.04918	34.5098	0.872363	0.936959	-0.0645955	-0.0074596
USH2A	ENSG00000042781	ENST00000307340.3	48	199	AS	USH2A_Ex48_AS	TAGTGTCTTTTCAGAAGTATTGATTATTCTCTCTGTTGCATATCTCTTCAAATTGATTGGGTGTCTCCACGGAAGCCAAATGGCATCATTCTTGGATATGATCTCCTATGGAAAACATGGTATCCATGCGCTAAAACTCAAAAGTTAGTGCAGGATCAGAGTGATGAGCTCTGCAAGGCAGTGAGGTGTCAAAAACCTGAATCTATCTGTGGACACATTTGCTATTCTTCTGAAGCTAAGGTAAGTCTTTTCTAACTAATCAGTGAACCA		4320	54926	59246	include	46.7569	655.059	24.7812	307.878	0.925506	0.992303	-0.0667967	2282	22740	25022	include	16.6603	170.019	8.66334	81.6091	0.904031	0.895685	0.00834617	-0.0292253	No effect on exon inclusion detected		INCLUDE BOTH
USH2A	ENSG00000042781	ENST00000307340.3	48	199	DS	USH2A_Ex48_DS	TAGTGTCTTTTCAGAAGTATTGATTATTCTCTCTGTTGCAGATCTCTTCAAATTGATTGGGTGTCTCCACGGAAGCCAAATGGCATCATTCTTGGATATGATCTCCTATGGAAAACATGGTATCCATGCGCTAAAACTCAAAAGTTAGTGCAGGATCAGAGTGATGAGCTCTGCAAGGCAGTGAGGTGTCAAAAACCTGAATCTATCTGTGGACACATTTGCTATTCTTCTGAAGCTAAGTTAAGTCTTTTCTAACTAATCAGTGAACCA		34	8	42	exclude	0.367994	0.0954097	0.195037	0.0448426	0.186938	0.992303	-0.805365	779	7231	8010	exclude	5.68727	54.0636	2.95738	25.9505	0.897697	0.895685	0.00201155	-0.401677
USH2A	ENSG00000042781	ENST00000307340.3	48	199	REF	USH2A_Ex48_REF	TAGTGTCTTTTCAGAAGTATTGATTATTCTCTCTGTTGCAGATCTCTTCAAATTGATTGGGTGTCTCCACGGAAGCCAAATGGCATCATTCTTGGATATGATCTCCTATGGAAAACATGGTATCCATGCGCTAAAACTCAAAAGTTAGTGCAGGATCAGAGTGATGAGCTCTGCAAGGCAGTGAGGTGTCAAAAACCTGAATCTATCTGTGGACACATTTGCTATTCTTCTGAAGCTAAGGTAAGTCTTTTCTAACTAATCAGTGAACCA		214	28090	28304	include	2.3162	335.007	1.22759	157.453	0.992264	0.992303	-3.87557e-05	1182	10696	11878	exclude	8.62946	79.9702	4.48732	38.3857	0.895335	0.895685	-0.000350383	-0.00019457
USH2A	ENSG00000042781	ENST00000307340.3	48	199	VAR	USH2A_c.9413G>C	TAGTGTCTTTTCAGAAGTATTGATTATTCTCTCTGTTGCAGATCTCTTCAAATTGATTGGGTGTCTCCACGGAAGCCAAATGCCATCATTCTTGGATATGATCTCCTATGGAAAACATGGTATCCATGCGCTAAAACTCAAAAGTTAGTGCAGGATCAGAGTGATGAGCTCTGCAAGGCAGTGAGGTGTCAAAAACCTGAATCTATCTGTGGACACATTTGCTATTCTTCTGAAGCTAAGGTAAGTCTTTTCTAACTAATCAGTGAACCA		375	14161	14536	include	4.05876	168.887	2.15114	79.377	0.973615	0.992303	-0.0186879	6103	14233	20336	include	44.5563	106.415	23.1693	51.0793	0.68795	0.895685	-0.207736	-0.113212	No effect on exon inclusion detected		INCLUDE BOTH
USH2A	ENSG00000042781	ENST00000307340.3	48	199	VAR	USH2A_c.9458G>A	TAGTGTCTTTTCAGAAGTATTGATTATTCTCTCTGTTGCAGATCTCTTCAAATTGATTGGGTGTCTCCACGGAAGCCAAATGGCATCATTCTTGGATATGATCTCCTATGGAAAACATGGTATCCATACGCTAAAACTCAAAAGTTAGTGCAGGATCAGAGTGATGAGCTCTGCAAGGCAGTGAGGTGTCAAAAACCTGAATCTATCTGTGGACACATTTGCTATTCTTCTGAAGCTAAGGTAAGTCTTTTCTAACTAATCAGTGAACCA		1474	20608	22082	include	15.9536	245.775	8.45542	115.514	0.931795	0.992303	-0.060508	2648	6499	9147	exclude	19.3323	48.5907	10.0528	23.3236	0.698804	0.895685	-0.196881	-0.128694
USH2A	ENSG00000042781	ENST00000307340.3	49	169	AS	USH2A_Ex49_AS	ATAACACTCTTAACTAAACTGATATTTCTTTAAAACTGTTTTCAAACTTTCATGTTTGTTGTAACGGAGTGCTCTATAACCCCAAGCCTGGACATCGCTGTTGTGAAGAAAAGTATATCCCGTTTGTTCTGAATTCTACTGGAGTTTGTTGTGGTGGCCGAATACAGGAGGCACAACCAAATCATCAGTGCTGCTCTGGGTATTACGCTAGAATTCTACCAGGTGAGGGTTATTTCCAGGTGTACTCAAAAACTATGGGAACCTGAAAAC		4599	96520	101119	include	49.7766	1151.12	26.3816	541.026	0.953505	0.936958	0.016547	19583	106297	125880	include	142.97	794.745	74.3445	381.478	0.8369	0.857981	-0.0210804	-0.0022667	No effect on exon inclusion detected		INCLUDE BOTH
USH2A	ENSG00000042781	ENST00000307340.3	49	169	DS	USH2A_Ex49_DS	ATAACACTCTTAACTAAACTGATATTTCTTTAAAACTGTTTTCAAACTTTCAGGTTTGTTGTAACGGAGTGCTCTATAACCCCAAGCCTGGACATCGCTGTTGTGAAGAAAAGTATATCCCGTTTGTTCTGAATTCTACTGGAGTTTGTTGTGGTGGCCGAATACAGGAGGCACAACCAAATCATCAGTGCTGCTCTGGGTATTACGCTAGAATTCTACCAGTTGAGGGTTATTTCCAGGTGTACTCAAAAACTATGGGAACCTGAAAAC		10234	20063	30297	include	110.766	239.276	58.7061	112.46	0.657022	0.936958	-0.279936	23	4531	4554	exclude	0.167917	33.8767	0.0873167	16.2608	0.994659	0.857981	0.136678	-0.071629
USH2A	ENSG00000042781	ENST00000307340.3	49	169	REF	USH2A_Ex49_REF	ATAACACTCTTAACTAAACTGATATTTCTTTAAAACTGTTTTCAAACTTTCAGGTTTGTTGTAACGGAGTGCTCTATAACCCCAAGCCTGGACATCGCTGTTGTGAAGAAAAGTATATCCCGTTTGTTCTGAATTCTACTGGAGTTTGTTGTGGTGGCCGAATACAGGAGGCACAACCAAATCATCAGTGCTGCTCTGGGTATTACGCTAGAATTCTACCAGGTGAGGGTTATTTCCAGGTGTACTCAAAAACTATGGGAACCTGAAAAC		2636	39891	42527	include	28.5304	475.749	15.1211	223.602	0.936658	0.936958	-0.000299622	16208	103194	119402	include	118.33	771.545	61.5317	370.342	0.857524	0.857981	-0.000456883	-0.000378253	No effect on exon inclusion detected		INCLUDE BOTH
USH2A	ENSG00000042781	ENST00000307340.3	49	169	VAR	USH2A_c.9604C>G	ATAACACTCTTAACTAAACTGATATTTCTTTAAAACTGTTTTCAAACTTTCAGGTTTGTTGTAACGGAGTGCTCTATAACCCCAAGGCTGGACATCGCTGTTGTGAAGAAAAGTATATCCCGTTTGTTCTGAATTCTACTGGAGTTTGTTGTGGTGGCCGAATACAGGAGGCACAACCAAATCATCAGTGCTGCTCTGGGTATTACGCTAGAATTCTACCAGGTGAGGGTTATTTCCAGGTGTACTCAAAAACTATGGGAACCTGAAAAC		3077	5090	8167	include	33.3035	60.7044	17.6508	28.5311	0.617798	0.936958	-0.31916	8021	16151	24172	include	58.5591	120.755	30.4508	57.9626	0.655586	0.857981	-0.202394	-0.260777	No effect on exon inclusion detected		INCLUDE BOTH
USH2A	ENSG00000042781	ENST00000307340.3	56	108	AS	USH2A_Ex56_AS	CTACAACTCTGCATGTTACTTCTGGTACTTAATTGATAATAAATAATCCTCTTAAGGTGCACTTTATTTCTTGCTTGCTTTTTCTATGTCTCCAGCCATACACCAACTACAGCTTCACTCTTACAGCTTGTACATCTGCTGGGTGCACTTCAAGCGAGCCTTTTCTAGGTCAGACACTGCAGGCAGCTCCTGAAGGTAATGAAACAATATCCATGGTTTGAGGGAAGAAATTTTCACATAGCATTTTGAGGTGGAATCTGTAAACTCCTT		1216	40385	41601	include	13.1612	481.64	6.97544	226.371	0.970107	0.864292	0.105815	9299	37884	47183	include	67.8895	283.245	35.3025	135.958	0.793866	0.832039	-0.0381725	0.0338213	No effect on exon inclusion detected		INCLUDE BOTH
USH2A	ENSG00000042781	ENST00000307340.3	56	108	DS	USH2A_Ex56_DS	CTACAACTCTGCATGTTACTTCTGGTACTTAATTGATAATAAATAATCCTCTTAAGGTGCACTTTATTTCTTGCTTGCTTTTTCTAGGTCTCCAGCCATACACCAACTACAGCTTCACTCTTACAGCTTGTACATCTGCTGGGTGCACTTCAAGCGAGCCTTTTCTAGGTCAGACACTGCAGGCAGCTCCTGAAGTTAATGAAACAATATCCATGGTTTGAGGGAAGAAATTTTCACATAGCATTTTGAGGTGGAATCTGTAAACTCCTT		11460	76780	88240	include	124.036	915.695	65.7389	430.377	0.867493	0.864292	0.00320087	33846	90516	124362	include	247.1	676.756	128.492	324.843	0.716562	0.832039	-0.115476	-0.0561377	No effect on exon inclusion detected		INCLUDE BOTH
USH2A	ENSG00000042781	ENST00000307340.3	56	108	REF	USH2A_Ex56_REF	CTACAACTCTGCATGTTACTTCTGGTACTTAATTGATAATAAATAATCCTCTTAAGGTGCACTTTATTTCTTGCTTGCTTTTTCTAGGTCTCCAGCCATACACCAACTACAGCTTCACTCTTACAGCTTGTACATCTGCTGGGTGCACTTCAAGCGAGCCTTTTCTAGGTCAGACACTGCAGGCAGCTCCTGAAGGTAATGAAACAATATCCATGGTTTGAGGGAAGAAATTTTCACATAGCATTTTGAGGTGGAATCTGTAAACTCCTT		9382	60840	70222	include	101.545	725.591	53.8187	341.028	0.863697	0.864292	-0.000594744	21748	113540	135288	include	158.776	848.899	82.5636	407.471	0.831515	0.832039	-0.000523951	-0.000559347	No effect on exon inclusion detected		INCLUDE BOTH
USH2A	ENSG00000042781	ENST00000307340.3	56	108	VAR	USH2A_c.11047+70C>T	CTACAACTCTGCATGTTACTTCTGGTACTTAATTGATAATAAATAATCCTCTTAAGGTGCACTTTATTTCTTGCTTGCTTTTTCTAGGTCTCCAGCCATACACCAACTACAGCTTCACTCTTACAGCTTGTACATCTGCTGGGTGCACTTCAAGCGAGCCTTTTCTAGGTCAGACACTGCAGGCAGCTCCTGAAGGTAATGAAACAATATCCATGGTTTGAGGGAAGAAATTTTCACATAGCATTTTGAGGTGGAATCTGTAAATTCCTT		6773	129950	136723	include	73.3066	1549.81	38.8525	728.412	0.949362	0.864292	0.0850704	37910	82748	120658	include	276.771	618.678	143.921	296.965	0.673565	0.832039	-0.158474	-0.0367018	No effect on exon inclusion detected		INCLUDE BOTH
USH2A	ENSG00000042781	ENST00000307340.3	57	184	AS	USH2A_Ex57_AS	CTGTTTATTTTCTCCTAACAATAAAACCTCATTGCGTTATTCTTGCCATGAGTTTGGGTGACACCTCGACACATTATCATCAATTCTACAACAGTGGAATTATATTGGAGTCTGCCAGAAAAGCCCAATGGCCTCGTTTCTCAATATCAATTGAGTCGTAATGGAAACTTGCTTTTCCTGGGTGGCAGTGAGGAGCAGAATTTCACTGATAAAAACCTGGAGCCCAATAGCAGGTAAACTAAAAGAAAACTTTACCAATCATACAGCAGG		21453	6958	28411	include	232.193	82.9826	123.063	39.0018	0.240656	0.86077	-0.620113	37724	15191	52915	include	275.413	113.578	143.215	54.5173	0.275713	0.716226	-0.440513	-0.530313	Control shows effect on exon inclusion		INCLUDE BOTH
USH2A	ENSG00000042781	ENST00000307340.3	57	184	DS	USH2A_Ex57_DS	CTGTTTATTTTCTCCTAACAATAAAACCTCATTGCGTTATTCTTGCCAGGAGTTTGGGTGACACCTCGACACATTATCATCAATTCTACAACAGTGGAATTATATTGGAGTCTGCCAGAAAAGCCCAATGGCCTCGTTTCTCAATATCAATTGAGTCGTAATGGAAACTTGCTTTTCCTGGGTGGCAGTGAGGAGCAGAATTTCACTGATAAAAACCTGGAGCCCAATAGCAGTTAAACTAAAAGAAAACTTTACCAATCATACAGCAGG		87284	4983	92267	include	944.706	59.4283	500.694	27.9313	0.0528376	0.86077	-0.807932	39077	10453	49530	include	285.291	78.1534	148.351	37.5136	0.201833	0.716226	-0.514393	-0.661162	Control shows strong effect on exon inclusion		INCLUDE BOTH
USH2A	ENSG00000042781	ENST00000307340.3	57	184	REF	USH2A_Ex57_REF	CTGTTTATTTTCTCCTAACAATAAAACCTCATTGCGTTATTCTTGCCAGGAGTTTGGGTGACACCTCGACACATTATCATCAATTCTACAACAGTGGAATTATATTGGAGTCTGCCAGAAAAGCCCAATGGCCTCGTTTCTCAATATCAATTGAGTCGTAATGGAAACTTGCTTTTCCTGGGTGGCAGTGAGGAGCAGAATTTCACTGATAAAAACCTGGAGCCCAATAGCAGGTAAACTAAAAGAAAACTTTACCAATCATACAGCAGG		9839	61936	71775	include	106.491	738.662	56.4402	347.171	0.860162	0.86077	-0.000607683	13783	36662	50445	include	100.626	274.109	52.3255	131.572	0.715464	0.716226	-0.000761679	-0.000684681	No effect on exon inclusion detected		INCLUDE BOTH
USH2A	ENSG00000042781	ENST00000307340.3	57	184	VAR	USH2A_c.11156G>T	CTGTTTATTTTCTCCTAACAATAAAACCTCATTGCGTTATTCTTGCCAGGAGTTTGGGTGACACCTCGACACATTATCATCAATTCTACAACAGTGGAATTATATTGGAGTCTGCCAGAAAAGCCCAATGGCCTCGTTTCTCAATATCAATTGAGTCTTAATGGAAACTTGCTTTTCCTGGGTGGCAGTGAGGAGCAGAATTTCACTGATAAAAACCTGGAGCCCAATAGCAGGTAAACTAAAAGAAAACTTTACCAATCATACAGCAGG		5920	22206	28126	include	64.0743	264.834	33.9594	124.472	0.785652	0.86077	-0.0751174	8795	21650	30445	include	64.2099	161.869	33.3891	77.6973	0.699431	0.716226	-0.0167949	-0.0459562	No effect on exon inclusion detected		INCLUDE BOTH
USH2A	ENSG00000042781	ENST00000307340.3	58	158	AS	USH2A_Ex58_AS	AATCATTGTTCAAGTCTCTTGTGCATGGCCTTACCACAATTCTTCTTTCTTTTTAAATATATATACACTTACAAGTTAGAAGTCAAAACTGGAGGTGGCAGCAGTGCTAGTGATGATTACATTGTTCAAACACCTATGTCAACACCAGAAGAAATCTATCCTCCATATAATATCACAGTAATTGGGCCTTATTCTATATTTGTAGCTTGGATACCACCAGGTAAAAAAAAAAAAGAAGTATGTGTGTGTGTGTGTAAACATTTTAAAGGA		22413	13	22426	include	242.584	0.155041	128.569	0.0728692	0.000566448	0.872736	-0.872169	26492	752	27244	include	193.411	5.62244	100.574	2.69877	0.0261325	0.78244	-0.756307	-0.814238	Control shows strong effect on exon inclusion		INCLUDE BOTH
USH2A	ENSG00000042781	ENST00000307340.3	58	158	DS	USH2A_Ex58_DS	AATCATTGTTCAAGTCTCTTGTGCATGGCCTTACCACAATTCTTCTTTCTTTTTAAATATAGATACACTTACAAGTTAGAAGTCAAAACTGGAGGTGGCAGCAGTGCTAGTGATGATTACATTGTTCAAACACCTATGTCAACACCAGAAGAAATCTATCCTCCATATAATATCACAGTAATTGGGCCTTATTCTATATTTGTAGCTTGGATACCACCAGTTAAAAAAAAAAAAGAAGTATGTGTGTGTGTGTGTAAACATTTTAAAGGA		6343	10	6353	include	68.6526	0.119262	36.3859	0.0560532	0.00153815	0.872736	-0.871197	26220	1197	27417	include	191.425	8.94955	99.541	4.29578	0.0413705	0.78244	-0.741069	-0.806133	Control shows strong effect on exon inclusion		INCLUDE BOTH
USH2A	ENSG00000042781	ENST00000307340.3	58	158	REF	USH2A_Ex58_REF	AATCATTGTTCAAGTCTCTTGTGCATGGCCTTACCACAATTCTTCTTTCTTTTTAAATATAGATACACTTACAAGTTAGAAGTCAAAACTGGAGGTGGCAGCAGTGCTAGTGATGATTACATTGTTCAAACACCTATGTCAACACCAGAAGAAATCTATCCTCCATATAATATCACAGTAATTGGGCCTTATTCTATATTTGTAGCTTGGATACCACCAGGTAAAAAAAAAAAAGAAGTATGTGTGTGTGTGTGTAAACATTTTAAAGGA		344	2402	2746	exclude	3.72323	28.6468	1.97331	13.464	0.872172	0.872736	-0.000563213	3094	11727	14821	exclude	22.5885	87.6786	11.746	42.0857	0.781802	0.78244	-0.000638098	-0.000600655
USH2A	ENSG00000042781	ENST00000307340.3	58	158	VAR	USH2A_c.11299A>T	AATCATTGTTCAAGTCTCTTGTGCATGGCCTTACCACAATTCTTCTTTCTTTTTAAATATAGATACACTTACAAGTTAGAAGTCAAAACTGGAGGTGGCAGCAGTGCTAGTGATGATTACATTGTTCAATCACCTATGTCAACACCAGAAGAAATCTATCCTCCATATAATATCACAGTAATTGGGCCTTATTCTATATTTGTAGCTTGGATACCACCAGGTAAAAAAAAAAAAGAAGTATGTGTGTGTGTGTGTAAACATTTTAAAGGA		1	2314	2315	exclude	0.0108234	27.5973	0.00573638	12.9707	0.999558	0.872736	0.126822	1142	1612	2754	exclude	8.33743	12.0524	4.33546	5.78513	0.57162	0.78244	-0.21082	-0.0419989
USH2A	ENSG00000042781	ENST00000307340.3	59	159	AS	USH2A_Ex59_AS	CACACACACATATATATATATATATGTTTTTAATGTTCTCTCTCTCTCTCTCTCTTTAAATGGATCCTCATCCCCGAAATTCCTGTGGAGTACAATGTCTTACTCAATGATGGAAGTGTAACACCTCTGGCCTTCTCCGTTGGTCATCATCAATCCACCCTTCTGGAAAATTTGACTCCATTCACACAGTATGAGATAAGGATACAAGCATGTCAAAATGGTGAAAGTCTTTCAGACACTTGGCCTGGGCTTTTATGAAAAAGTATTTCA		7	19447	19454	include	0.0757635	231.929	0.0401547	109.007	0.999632	0.984305	0.0153265	1844	7023	8867	exclude	13.4625	52.5085	7.00052	25.2041	0.782624	0.86314	-0.0805162	-0.0325949
USH2A	ENSG00000042781	ENST00000307340.3	59	159	DS	USH2A_Ex59_DS	CACACACACATATATATATATATATGTTTTTAATGTTCTCTCTCTCTCTCTCTCTTTAAAGGGATCCTCATCCCCGAAATTCCTGTGGAGTACAATGTCTTACTCAATGATGGAAGTGTAACACCTCTGGCCTTCTCCGTTGGTCATCATCAATCCACCCTTCTGGAAAATTTGACTCCATTCACACAGTATGAGATAAGGATACAAGCATGTCAAAATGTTGAAAGTCTTTCAGACACTTGGCCTGGGCTTTTATGAAAAAGTATTTCA		937	18339	19276	include	10.1415	218.715	5.37499	102.796	0.95031	0.984305	-0.033995	34	23228	23262	include	0.248225	173.668	0.129077	83.3604	0.998454	0.86314	0.135314	0.0506596	No effect on exon inclusion detected		INCLUDE BOTH
USH2A	ENSG00000042781	ENST00000307340.3	59	159	REF	USH2A_Ex59_REF	CACACACACATATATATATATATATGTTTTTAATGTTCTCTCTCTCTCTCTCTCTTTAAAGGGATCCTCATCCCCGAAATTCCTGTGGAGTACAATGTCTTACTCAATGATGGAAGTGTAACACCTCTGGCCTTCTCCGTTGGTCATCATCAATCCACCCTTCTGGAAAATTTGACTCCATTCACACAGTATGAGATAAGGATACAAGCATGTCAAAATGGTGAAAGTCTTTCAGACACTTGGCCTGGGCTTTTATGAAAAAGTATTTCA		641	40933	41574	include	6.93777	488.176	3.67702	229.443	0.984227	0.984305	-7.83811e-05	3138	20857	23995	include	22.9097	155.94	11.913	74.8514	0.862697	0.86314	-0.000442942	-0.000260662	No effect on exon inclusion detected		INCLUDE BOTH
USH2A	ENSG00000042781	ENST00000307340.3	59	159	VAR	USH2A_c.11414T>C	CACACACACATATATATATATATATGTTTTTAATGTTCTCTCTCTCTCTCTCTCTTTAAAGGGATCCTCATCCCCGAAATTCCTGCGGAGTACAATGTCTTACTCAATGATGGAAGTGTAACACCTCTGGCCTTCTCCGTTGGTCATCATCAATCCACCCTTCTGGAAAATTTGACTCCATTCACACAGTATGAGATAAGGATACAAGCATGTCAAAATGGTGAAAGTCTTTCAGACACTTGGCCTGGGCTTTTATGAAAAAGTATTTCA		901	35983	36884	include	9.75184	429.141	5.16848	201.696	0.975015	0.984305	-0.0092901	1041	33239	34280	include	7.60006	248.516	3.95203	119.288	0.967932	0.86314	0.104792	0.0477512	No effect on exon inclusion detected		INCLUDE BOTH
USH2A	ENSG00000042781	ENST00000307340.3	59	159	VAR	USH2A_c.11467G>A	CACACACACATATATATATATATATGTTTTTAATGTTCTCTCTCTCTCTCTCTCTTTAAAGGGATCCTCATCCCCGAAATTCCTGTGGAGTACAATGTCTTACTCAATGATGGAAGTGTAACACCTCTGGCCTTCTCCATTGGTCATCATCAATCCACCCTTCTGGAAAATTTGACTCCATTCACACAGTATGAGATAAGGATACAAGCATGTCAAAATGGTGAAAGTCTTTCAGACACTTGGCCTGGGCTTTTATGAAAAAGTATTTCA		1952	36965	38917	include	21.1272	440.853	11.1974	207.201	0.948729	0.984305	-0.0355759	2807	41413	44220	include	20.4931	309.63	10.6564	148.623	0.933096	0.86314	0.0699561	0.0171901	No effect on exon inclusion detected		INCLUDE BOTH
USH2A	ENSG00000042781	ENST00000307340.3	59	159	VAR	USH2A_c.11520T>C	CACACACACATATATATATATATATGTTTTTAATGTTCTCTCTCTCTCTCTCTCTTTAAAGGGATCCTCATCCCCGAAATTCCTGTGGAGTACAATGTCTTACTCAATGATGGAAGTGTAACACCTCTGGCCTTCTCCGTTGGTCATCATCAATCCACCCTTCTGGAAAATTTGACTCCATTCACACAGTACGAGATAAGGATACAAGCATGTCAAAATGGTGAAAGTCTTTCAGACACTTGGCCTGGGCTTTTATGAAAAAGTATTTCA		1002	75552	76554	include	10.845	901.05	5.74785	423.493	0.986609	0.984305	0.00230399	5253	49521	54774	include	38.3507	370.251	19.9424	177.721	0.899109	0.86314	0.0359694	0.0191367	No effect on exon inclusion detected		INCLUDE BOTH
USH2A	ENSG00000042781	ENST00000307340.3	60	163	AS	USH2A_Ex60_AS	TATGTAGTTCTTTTCCTTGCTTGAAAAATAATAAAGACCTCAATTTTTTTTTTTTCAATGAAGTTGTGGAGTTAGCAGTAGGATGTTTGTCAAAACACCTGAAGCAGCCCCAATGGATCTTAATTCTCCTGTTCTTAAGGCACTGGGGTCAGCTTGCATAGAGATTAAGTGGATGCCACCTGAAAAACCAAATGGAATCATCATCAACTACTTTATTTACAGGTAAGATTGGCTGTTACTATTATTTTTAGTTATTTAAGAATGCGTACT		729	12448	13177	include	7.89023	148.458	4.18182	69.775	0.943456	0.897319	0.0461369	3576	6157	9733	exclude	26.1074	46.0337	13.5758	22.0962	0.619426	0.816966	-0.19754	-0.0757018
USH2A	ENSG00000042781	ENST00000307340.3	60	163	DS	USH2A_Ex60_DS	TATGTAGTTCTTTTCCTTGCTTGAAAAATAATAAAGACCTCAATTTTTTTTTTTTCAAGGAAGTTGTGGAGTTAGCAGTAGGATGTTTGTCAAAACACCTGAAGCAGCCCCAATGGATCTTAATTCTCCTGTTCTTAAGGCACTGGGGTCAGCTTGCATAGAGATTAAGTGGATGCCACCTGAAAAACCAAATGGAATCATCATCAACTACTTTATTTACAGTTAAGATTGGCTGTTACTATTATTTTTAGTTATTTAAGAATGCGTACT		23660	229	23889	include	256.081	2.7311	135.723	1.28362	0.00936905	0.897319	-0.88795	16080	2339	18419	include	117.396	17.4879	61.0458	8.39418	0.120884	0.816966	-0.696082	-0.792016	Control shows strong effect on exon inclusion		INCLUDE BOTH
USH2A	ENSG00000042781	ENST00000307340.3	60	163	REF	USH2A_Ex60_REF	TATGTAGTTCTTTTCCTTGCTTGAAAAATAATAAAGACCTCAATTTTTTTTTTTTCAAGGAAGTTGTGGAGTTAGCAGTAGGATGTTTGTCAAAACACCTGAAGCAGCCCCAATGGATCTTAATTCTCCTGTTCTTAAGGCACTGGGGTCAGCTTGCATAGAGATTAAGTGGATGCCACCTGAAAAACCAAATGGAATCATCATCAACTACTTTATTTACAGGTAAGATTGGCTGTTACTATTATTTTTAGTTATTTAAGAATGCGTACT		2394	21302	23696	include	25.9111	254.052	13.7329	119.405	0.896852	0.897319	-0.000467276	2615	12301	14916	exclude	19.0914	91.9702	9.92753	44.1457	0.816406	0.816966	-0.000560594	-0.000513935
USH2A	ENSG00000042781	ENST00000307340.3	60	163	VAR	USH2A_c.11686A>C	TATGTAGTTCTTTTCCTTGCTTGAAAAATAATAAAGACCTCAATTTTTTTTTTTTCAAGGAAGTTGTGGAGTTAGCAGTAGGATGTTTGTCAAAACACCTGAAGCAGCCCCAATGGATCTTAATTCTCCTGTTCTTAAGGCACTGGGGTCAGCTTGCATAGAGATTAAGTGGATGCCACCTGAAAAACCAAATGGACTCATCATCAACTACTTTATTTACAGGTAAGATTGGCTGTTACTATTATTTTTAGTTATTTAAGAATGCGTACT		2968	8550	11518	include	32.1237	101.969	17.0256	47.9255	0.737871	0.897319	-0.159448	2035	6393	8428	exclude	14.857	47.7982	7.72563	22.9431	0.748095	0.816966	-0.0688719	-0.11416
USH2A	ENSG00000042781	ENST00000307340.3	68	177	AS	USH2A_Ex68_AS	CACTCCTTCAAAGAGGTTACCCTTTTTAGAACATACAACTTTCTCCCCACATTGCCTCAGTACCGAGCCCCATTTTCGGTGGACAGCAATTTGTCTGTGGTGTGTGTGAACTGGAGTGACACCTTCCTCCTGAACGGCCAACTGAAGGAGTACGTGTTAACCGACGGAGGGCGACGCGTGTACAGCGGCTTGGACACCACCCTCTACATACCGAGAACGGCGGACAAAAGTTAGTTTCTGACTCCTGTTTCTCAGTGTGGAAGGCGCTCT		6813	29048	35861	include	73.7395	346.433	39.082	162.823	0.806434	0.976308	-0.169873	8667	76518	85185	include	63.2754	572.098	32.9032	274.607	0.893001	0.714468	0.178534	0.0043302	No effect on exon inclusion detected		INCLUDE BOTH
USH2A	ENSG00000042781	ENST00000307340.3	68	177	DS	USH2A_Ex68_DS	CACTCCTTCAAAGAGGTTACCCTTTTTAGAACATACAACTTTCTCCCCACAGTGCCTCAGTACCGAGCCCCATTTTCGGTGGACAGCAATTTGTCTGTGGTGTGTGTGAACTGGAGTGACACCTTCCTCCTGAACGGCCAACTGAAGGAGTACGTGTTAACCGACGGAGGGCGACGCGTGTACAGCGGCTTGGACACCACCCTCTACATACCGAGAACGGCGGACAAAATTTAGTTTCTGACTCCTGTTTCTCAGTGTGGAAGGCGCTCT		9264	136306	145570	include	100.268	1625.61	53.1418	764.039	0.934969	0.976308	-0.0413382	21250	56781	78031	include	155.14	424.532	80.673	203.775	0.716388	0.714468	0.00191994	-0.0197091	No effect on exon inclusion detected		INCLUDE BOTH
USH2A	ENSG00000042781	ENST00000307340.3	68	177	REF	USH2A_Ex68_REF	CACTCCTTCAAAGAGGTTACCCTTTTTAGAACATACAACTTTCTCCCCACAGTGCCTCAGTACCGAGCCCCATTTTCGGTGGACAGCAATTTGTCTGTGGTGTGTGTGAACTGGAGTGACACCTTCCTCCTGAACGGCCAACTGAAGGAGTACGTGTTAACCGACGGAGGGCGACGCGTGTACAGCGGCTTGGACACCACCCTCTACATACCGAGAACGGCGGACAAAAGTTAGTTTCTGACTCCTGTTTCTCAGTGTGGAAGGCGCTCT		1408	59077	60485	include	15.2393	704.565	8.07682	331.146	0.97619	0.976308	-0.000117357	17279	45566	62845	include	126.149	340.681	65.5976	163.527	0.713703	0.714468	-0.000764512	-0.000440934	No effect on exon inclusion detected		INCLUDE BOTH
USH2A	ENSG00000042781	ENST00000307340.3	68	177	VAR	USH2A_c.14957C>T	CACTCCTTCAAAGAGGTTACCCTTTTTAGAACATACAACTTTCTCCCCACAGTGCCTCAGTACCGAGCCCCATTTTCGGTGGACAGCAATTTGTCTGTGGTGTGTGTGAACTGGAGTGACACCTTCCTCCTGAACGGCCAACTGAAGGAGTACGTGTTAACCGACGGAGGGCGACGCGTGTACAGCGGCTTGGACACCACCCTCTACATACCGAGAATGGCGGACAAAAGTTAGTTTCTGACTCCTGTTTCTCAGTGTGGAAGGCGCTCT		5421	29187	34608	include	58.6734	348.09	31.0969	163.603	0.840282	0.976308	-0.136025	10858	4525	15383	exclude	79.2713	33.8318	41.2211	16.2393	0.282617	0.714468	-0.431851	-0.283938
USH2A	ENSG00000042781	ENST00000307340.3	68	177	VAR	USH2A_c.14960C>T	CACTCCTTCAAAGAGGTTACCCTTTTTAGAACATACAACTTTCTCCCCACAGTGCCTCAGTACCGAGCCCCATTTTCGGTGGACAGCAATTTGTCTGTGGTGTGTGTGAACTGGAGTGACACCTTCCTCCTGAACGGCCAACTGAAGGAGTACGTGTTAACCGACGGAGGGCGACGCGTGTACAGCGGCTTGGACACCACCCTCTACATACCGAGAACGGTGGACAAAAGTTAGTTTCTGACTCCTGTTTCTCAGTGTGGAAGGCGCTCT		2543	10314	12857	include	27.5238	123.007	14.5876	57.8133	0.798516	0.976308	-0.177791	1514	9074	10588	exclude	11.0533	67.8431	5.74772	32.5647	0.849978	0.714468	0.13551	-0.0211407
USH2A	ENSG00000042781	ENST00000307340.3	69	84	AS	USH2A_Ex69_AS	CTATTTTTCATGCTATGATGCATTGCTCTTTTAAAAGCATGTGCCCTATTTGTAGGTGTTGAATGAACAAGTCATTTACCAGTTCTTCCTTTTGTCTATCCTTCTTTTTCCAGGTCATCTGCACGACTGACGAAGGAAGTGTTAAGACGCCGTTGATCCAATATGATACCTCTACTGGACTTGGTAAACAACTCATATTATACTTGGCGTAGCACCTATTCATCTTCCTCAAGAAACACACATATGTTTGTTTATACATACTTGGAGTCC		3876	48246	52122	include	41.9513	575.392	22.2342	270.434	0.924029	0.983042	-0.0590129	3294	73556	76850	include	24.0486	549.952	12.5053	263.977	0.95477	0.664047	0.290723	0.115855	No effect on exon inclusion detected		INCLUDE BOTH
USH2A	ENSG00000042781	ENST00000307340.3	69	84	DS	USH2A_Ex69_DS	CTATTTTTCATGCTATGATGCATTGCTCTTTTAAAAGCATGTGCCCTATTTGTAGGTGTTGAATGAACAAGTCATTTACCAGTTCTTCCTTTTGTCTAGCCTTCTTTTTCCAGGTCATCTGCACGACTGACGAAGGAAGTGTTAAGACGCCGTTGATCCAATATGATACCTCTACTGGACTTGTTAAACAACTCATATTATACTTGGCGTAGCACCTATTCATCTTCCTCAAGAAACACACATATGTTTGTTTATACATACTTGGAGTCC		3742	88339	92081	include	40.501	1053.55	21.4655	495.169	0.958451	0.983042	-0.0245911	8619	59963	68582	include	62.925	448.322	32.721	215.195	0.868016	0.664047	0.203969	0.0896888	No effect on exon inclusion detected		INCLUDE BOTH
USH2A	ENSG00000042781	ENST00000307340.3	69	84	REF	USH2A_Ex69_REF	CTATTTTTCATGCTATGATGCATTGCTCTTTTAAAAGCATGTGCCCTATTTGTAGGTGTTGAATGAACAAGTCATTTACCAGTTCTTCCTTTTGTCTAGCCTTCTTTTTCCAGGTCATCTGCACGACTGACGAAGGAAGTGTTAAGACGCCGTTGATCCAATATGATACCTCTACTGGACTTGGTAAACAACTCATATTATACTTGGCGTAGCACCTATTCATCTTCCTCAAGAAACACACATATGTTTGTTTATACATACTTGGAGTCC		498	29395	29893	include	5.39003	350.571	2.85672	164.768	0.982958	0.983042	-8.45794e-05	14749	30724	45473	include	107.678	229.713	55.9928	110.262	0.663211	0.664047	-0.000835876	-0.000460228	No effect on exon inclusion detected		INCLUDE BOTH
USH2A	ENSG00000042781	ENST00000307340.3	69	84	VAR	USH2A_c.15044C>T	CTATTTTTCATGCTATGATGCATTGCTCTTTTAAAAGCATGTGCCCTATTTGTAGGTGTTGAATGAACAAGTCATTTACCAGTTCTTCCTTTTGTCTAGCCTTCTTTTTCCAGGTCATCTGCACGACTGACGAAGGAAGTGTTAAGACGCCGTTGATCCAATATGATACCTCTATTGGACTTGGTAAACAACTCATATTATACTTGGCGTAGCACCTATTCATCTTCCTCAAGAAACACACATATGTTTGTTTATACATACTTGGAGTCC		582	7082	7664	include	6.29919	84.4615	3.33857	39.6969	0.922423	0.983042	-0.0606195	425	10126	10551	exclude	3.10281	75.7085	1.61346	36.3401	0.957489	0.664047	0.293442	0.116411
VPS13B	ENSG00000132549	ENST00000358544.2	3	144	AS	VPS13B_Ex3_AS	AATTTGCATATTATAATAAAAAATATTAAGCACTTACTAATTTTTATGTAATGTTTTGTGTTTTAATGAACTGAAATTACCATTCACTTTTTTAAGTGGACATATTCATGAATTGAGGATTCATGTACCATGGACAAAACTGGGTTCAGAACCAGTGGTAATTACCATCAATACTATGGAATGCATTTTGAAACTTAAGGATGGGATACAGGTAAGAAATTATTGAACCAAGTTGTTTATGTTAACTAATTTTAGTAGTATTTGACATTT		4359	45964	50323	include	47.179	548.177	25.0049	257.643	0.911533	0.94431	-0.0327767	19124	66397	85521	include	139.619	496.427	72.6019	238.285	0.766468	0.870192	-0.103724	-0.0682504	No effect on exon inclusion detected		INCLUDE BOTH
VPS13B	ENSG00000132549	ENST00000358544.2	3	144	DS	VPS13B_Ex3_DS	AATTTGCATATTATAATAAAAAATATTAAGCACTTACTAATTTTTATGTAATGTTTTGTGTTTTAAGGAACTGAAATTACCATTCACTTTTTTAAGTGGACATATTCATGAATTGAGGATTCATGTACCATGGACAAAACTGGGTTCAGAACCAGTGGTAATTACCATCAATACTATGGAATGCATTTTGAAACTTAAGGATGGGATACAGTTAAGAAATTATTGAACCAAGTTGTTTATGTTAACTAATTTTAGTAGTATTTGACATTT		74690	3628	78318	include	808.397	43.2683	428.45	20.3361	0.0453136	0.94431	-0.898997	109976	6748	116724	include	802.905	50.4524	417.511	24.2172	0.0548237	0.870192	-0.815369	-0.857183	Control shows strong effect on exon inclusion		INCLUDE BOTH
VPS13B	ENSG00000132549	ENST00000358544.2	3	144	REF	VPS13B_Ex3_REF	AATTTGCATATTATAATAAAAAATATTAAGCACTTACTAATTTTTATGTAATGTTTTGTGTTTTAAGGAACTGAAATTACCATTCACTTTTTTAAGTGGACATATTCATGAATTGAGGATTCATGTACCATGGACAAAACTGGGTTCAGAACCAGTGGTAATTACCATCAATACTATGGAATGCATTTTGAAACTTAAGGATGGGATACAGGTAAGAAATTATTGAACCAAGTTGTTTATGTTAACTAATTTTAGTAGTATTTGACATTT		1262	21789	23051	include	13.6591	259.86	7.23931	122.134	0.944043	0.94431	-0.000266766	17562	124075	141637	include	128.215	927.665	66.672	445.279	0.869769	0.870192	-0.000423561	-0.000345163	No effect on exon inclusion detected		INCLUDE BOTH
VPS13B	ENSG00000132549	ENST00000358544.2	3	144	VAR	VPS13B_c.203A>G	AATTTGCATATTATAATAAAAAATATTAAGCACTTACTAATTTTTATGTAATGTTTTGTGTTTTAAGGAACTGAAATTACCATTCACTTTTTTAAGTGGACATATTCATGAATTGAGGATTCGTGTACCATGGACAAAACTGGGTTCAGAACCAGTGGTAATTACCATCAATACTATGGAATGCATTTTGAAACTTAAGGATGGGATACAGGTAAGAAATTATTGAACCAAGTTGTTTATGTTAACTAATTTTAGTAGTATTTGACATTT		3044	7152	10196	include	32.9463	85.2963	17.4615	40.0893	0.696589	0.94431	-0.247721	4264	14543	18807	include	31.1303	108.733	16.1878	52.1918	0.763266	0.870192	-0.106926	-0.177324	No effect on exon inclusion detected		INCLUDE BOTH
VPS13B	ENSG00000132549	ENST00000358544.2	5	168	AS	VPS13B_Ex5_AS	TAATTATTTACTGAGAGATTTGTGGCTAATTAAATTCTTTTTTTCTATTTTATATGTTATGTGCAGAGTCTGATTAGACGAGTTGTAAATAATGTAAACATTGTGATAAATAATCTCATACTAAAATATGTTGAAGATGATATCGTCCTTTCCGTCAATATCACTTCTGCAGAATGTTATACAGTAGGTGAATTATGGGATCGTGCATTCATGGATATTTCTGGTGAGTAAATATGGAGAATACCGTATATTTTTCCATAATTGAAACAA		3711	16551	20262	include	40.1655	197.391	21.2877	92.7737	0.813366	0.937286	-0.12392	14995	25550	40545	include	109.474	191.028	56.9267	91.6936	0.616966	0.752767	-0.135801	-0.129861	No effect on exon inclusion detected		INCLUDE BOTH
VPS13B	ENSG00000132549	ENST00000358544.2	5	168	DS	VPS13B_Ex5_DS	TAATTATTTACTGAGAGATTTGTGGCTAATTAAATTCTTTTTTTCTATTTTATAGGTTATGTGCAGAGTCTGATTAGACGAGTTGTAAATAATGTAAACATTGTGATAAATAATCTCATACTAAAATATGTTGAAGATGATATCGTCCTTTCCGTCAATATCACTTCTGCAGAATGTTATACAGTAGGTGAATTATGGGATCGTGCATTCATGGATATTTCTGTTGAGTAAATATGGAGAATACCGTATATTTTTCCATAATTGAAACAA		744	39516	40260	include	8.05258	471.276	4.26787	221.5	0.981096	0.937286	0.04381	8229	25523	33752	include	60.0777	190.826	31.2404	91.5967	0.745676	0.752767	-0.00709067	0.0183596	No effect on exon inclusion detected		INCLUDE BOTH
VPS13B	ENSG00000132549	ENST00000358544.2	5	168	REF	VPS13B_Ex5_REF	TAATTATTTACTGAGAGATTTGTGGCTAATTAAATTCTTTTTTTCTATTTTATAGGTTATGTGCAGAGTCTGATTAGACGAGTTGTAAATAATGTAAACATTGTGATAAATAATCTCATACTAAAATATGTTGAAGATGATATCGTCCTTTCCGTCAATATCACTTCTGCAGAATGTTATACAGTAGGTGAATTATGGGATCGTGCATTCATGGATATTTCTGGTGAGTAAATATGGAGAATACCGTATATTTTTCCATAATTGAAACAA		588	8948	9536	include	6.36413	106.716	3.37299	50.1564	0.936988	0.937286	-0.000298167	3165	10156	13321	exclude	23.1068	75.9328	12.0155	36.4478	0.752069	0.752767	-0.000697551	-0.000497859
VPS13B	ENSG00000132549	ENST00000358544.2	5	168	VAR	VPS13B_c.560G>A	TAATTATTTACTGAGAGATTTGTGGCTAATTAAATTCTTTTTTTCTATTTTATAGGTTATGTGCAGAGTCTGATTAGACGAGTTGTAAATAATGTAAACATTGTGATAAATAATCTCATACTAAAATATGTTGAAGATGATATCGTCCTTTCCGTCAATATCACTTCTGCAGAATGTTATACAGTAGGTGAATTATGGGATCATGCATTCATGGATATTTCTGGTGAGTAAATATGGAGAATACCGTATATTTTTCCATAATTGAAACAA		912	11310	12222	include	9.8709	134.886	5.23158	63.3962	0.923769	0.937286	-0.0135175	2347	2319	4666	exclude	17.1348	17.3383	8.9101	8.32241	0.482948	0.752767	-0.269819	-0.141668
VPS13B	ENSG00000132549	ENST00000358544.2	13	192	AS	VPS13B_Ex13_AS	ATATCCAATTGATGCTTAAAATATAAAATTTGACTTCTTTTATGTTCCACAAATCAACAAGACTTTTCTTCAGGGAAAAGTGAAGATTTGGGAACAGTTCAGGAGAAGTCCACCAAAAGCCTTGTTATAGGTCCTCTTGATTTTCGTTTGGATAGCAGTGCGGTGCATAGGATTTTGAAAATGATTGTGTGTGCCTTGGAACATGAATATGAACCATATAGCAGGCTAAAATCAGGTTTGTTTCTGGATTAATTTTGAATCTTTTGCCAT		29771	1099	30870	include	322.222	13.1069	170.778	6.16025	0.0348159	0.830105	-0.79529	85193	1249	86442	include	621.971	9.33833	323.425	4.4824	0.0136697	0.774611	-0.760942	-0.778116	Control shows strong effect on exon inclusion		INCLUDE BOTH
VPS13B	ENSG00000132549	ENST00000358544.2	13	192	DS	VPS13B_Ex13_DS	ATATCCAATTGATGCTTAAAATATAAAATTTGACTTCTTTTAGGTTCCACAAATCAACAAGACTTTTCTTCAGGGAAAAGTGAAGATTTGGGAACAGTTCAGGAGAAGTCCACCAAAAGCCTTGTTATAGGTCCTCTTGATTTTCGTTTGGATAGCAGTGCGGTGCATAGGATTTTGAAAATGATTGTGTGTGCCTTGGAACATGAATATGAACCATATAGCAGGCTAAAATCAGTTTTGTTTCTGGATTAATTTTGAATCTTTTGCCAT		81276	6965	88241	include	879.679	83.0661	466.23	39.0411	0.0772676	0.830105	-0.752838	149075	16473	165548	include	1088.36	123.163	565.945	59.1181	0.0945795	0.774611	-0.680032	-0.716435	Control shows strong effect on exon inclusion		INCLUDE BOTH
VPS13B	ENSG00000132549	ENST00000358544.2	13	192	REF	VPS13B_Ex13_REF	ATATCCAATTGATGCTTAAAATATAAAATTTGACTTCTTTTAGGTTCCACAAATCAACAAGACTTTTCTTCAGGGAAAAGTGAAGATTTGGGAACAGTTCAGGAGAAGTCCACCAAAAGCCTTGTTATAGGTCCTCTTGATTTTCGTTTGGATAGCAGTGCGGTGCATAGGATTTTGAAAATGATTGTGTGTGCCTTGGAACATGAATATGAACCATATAGCAGGCTAAAATCAGGTTTGTTTCTGGATTAATTTTGAATCTTTTGCCAT		6560	32636	39196	include	71.0012	389.224	37.6306	182.935	0.82939	0.830105	-0.000714992	28737	104085	132822	include	209.801	778.207	109.097	373.539	0.773957	0.774611	-0.000654426	-0.000684709	No effect on exon inclusion detected		INCLUDE BOTH
VPS13B	ENSG00000132549	ENST00000358544.2	13	192	VAR	VPS13B_c.1768G>A	ATATCCAATTGATGCTTAAAATATAAAATTTGACTTCTTTTAGGTTCCACAAATCAACAAGACTTTTCTTCAGGGAAAAGTGAAGATTTGGGAACAGTTCAGGAGAAGTCCACCAAAAGCCTTGTTATAGGTCCTCTTGATTTTCGTTTGGATAGCAGTACGGTGCATAGGATTTTGAAAATGATTGTGTGTGCCTTGGAACATGAATATGAACCATATAGCAGGCTAAAATCAGGTTTGTTTCTGGATTAATTTTGAATCTTTTGCCAT		1741	50794	52535	include	18.8435	605.78	9.98704	284.717	0.966112	0.830105	0.136006	10861	29838	40699	include	79.2932	223.088	41.2325	107.082	0.721994	0.774611	-0.0526177	0.0416942	No effect on exon inclusion detected		INCLUDE BOTH
VPS13B	ENSG00000132549	ENST00000358544.2	17	182	AS	VPS13B_Ex17_AS	TGTAAATGCTATTTACTGTATTGCGATTCTTTCTGTTTTCTTGTGCATGACCAAAAGATCTCAGATTGCTATAACTGAAGGTATATTTGAACTTCCAAATCTCACAATTCAAGCTACAAGAGCACAGACACTTCTCTTGCAAGCAATATATCAAAGTTGGTCTCATCTTGGAAATGTCAGCTCTTCCGCAGTGATTGAAGCTTTGATAAATGAAATCTTCCTAAGTATAGGTAAGAGCACAGTCTTTTTGATAACTATATGGAAAATTTG		2947	52060	55007	include	31.8964	620.879	16.9051	291.813	0.945241	0.797436	0.147805	3699	51135	54834	include	27.0054	382.318	14.0428	183.513	0.928917	0.577042	0.351876	0.24984	No effect on exon inclusion detected		INCLUDE BOTH
VPS13B	ENSG00000132549	ENST00000358544.2	17	182	DS	VPS13B_Ex17_DS	TGTAAATGCTATTTACTGTATTGCGATTCTTTCTGTTTTCTTGTGCAGGACCAAAAGATCTCAGATTGCTATAACTGAAGGTATATTTGAACTTCCAAATCTCACAATTCAAGCTACAAGAGCACAGACACTTCTCTTGCAAGCAATATATCAAAGTTGGTCTCATCTTGGAAATGTCAGCTCTTCCGCAGTGATTGAAGCTTTGATAAATGAAATCTTCCTAAGTATAGTTAAGAGCACAGTCTTTTTGATAACTATATGGAAAATTTG		3693	114116	117809	include	39.9707	1360.97	21.1844	639.657	0.967943	0.797436	0.170507	30187	107337	137524	include	220.387	802.521	114.601	385.21	0.770711	0.577042	0.193669	0.182088	No effect on exon inclusion detected		INCLUDE BOTH
VPS13B	ENSG00000132549	ENST00000358544.2	17	182	REF	VPS13B_Ex17_REF	TGTAAATGCTATTTACTGTATTGCGATTCTTTCTGTTTTCTTGTGCAGGACCAAAAGATCTCAGATTGCTATAACTGAAGGTATATTTGAACTTCCAAATCTCACAATTCAAGCTACAAGAGCACAGACACTTCTCTTGCAAGCAATATATCAAAGTTGGTCTCATCTTGGAAATGTCAGCTCTTCCGCAGTGATTGAAGCTTTGATAAATGAAATCTTCCTAAGTATAGGTAAGAGCACAGTCTTTTTGATAACTATATGGAAAATTTG		16038	64287	80325	include	173.585	766.701	92	360.349	0.796617	0.797436	-0.000818794	31449	45218	76667	include	229.601	338.079	119.392	162.278	0.576127	0.577042	-0.000914172	-0.000866483	No effect on exon inclusion detected		INCLUDE BOTH
VPS13B	ENSG00000132549	ENST00000358544.2	17	182	VAR	VPS13B_c.2471C>T	TGTAAATGCTATTTACTGTATTGCGATTCTTTCTGTTTTCTTGTGCAGGACCAAAAGATCTCAGATTGCTATAACTGAAGGTATATTTGAACTTCCAAATCTCACAATTCAAGCTACAAGAGCACAGACACTTCTCTTGCAAGCAATATATCAAAGTTGGTCTCATCTTGGAAATGTCAGCTCTTTCGCAGTGATTGAAGCTTTGATAAATGAAATCTTCCTAAGTATAGGTAAGAGCACAGTCTTTTTGATAACTATATGGAAAATTTG		3349	42148	45497	include	36.2474	502.666	19.2111	236.253	0.924799	0.797436	0.127363	16427	40086	56513	include	119.929	299.709	62.3631	143.86	0.697594	0.577042	0.120553	0.123958	No effect on exon inclusion detected		INCLUDE BOTH
VPS13B	ENSG00000132549	ENST00000358544.2	18	135	AS	VPS13B_Ex18_AS	ATGCCTTGGTGAAGGAATATAAAAATTATTTAAATTCAATCGGCTAGTACATTTGCAGTTTTCTTTTATTATGTGTGAAATCTAAGAATCCCCTGCCAACTCTTGAGGGCTCAATCCAGAATGTTGAATTGAAGTACTGCAGCACATCATTGGTCAAATGTGCCTCTGGGACCATGGGATCAATAAAAATTTGTGCCAAAGCCCCAGGTATGTGCAGCTGGACCGTGTAAAACTTTATTGCCTGTATAGGAGAATTGGCCTTGCGTTTTA		58775	768	59543	include	636.143	9.15933	337.156	4.30489	0.0126073	0.990998	-0.978391	100668	1502	102170	include	734.95	11.2299	382.174	5.39036	0.0139083	0.782288	-0.76838	-0.873386	Control shows strong effect on exon inclusion		INCLUDE BOTH
VPS13B	ENSG00000132549	ENST00000358544.2	18	135	DS	VPS13B_Ex18_DS	ATGCCTTGGTGAAGGAATATAAAAATTATTTAAATTCAATCGGCTAGTACATTTGCAGTTTTCTTTTATTAGGTGTGAAATCTAAGAATCCCCTGCCAACTCTTGAGGGCTCAATCCAGAATGTTGAATTGAAGTACTGCAGCACATCATTGGTCAAATGTGCCTCTGGGACCATGGGATCAATAAAAATTTGTGCCAAAGCCCCAGTTATGTGCAGCTGGACCGTGTAAAACTTTATTGCCTGTATAGGAGAATTGGCCTTGCGTTTTA		87968	2032	90000	include	952.109	24.2341	504.618	11.39	0.0220733	0.990998	-0.968925	21875	1549	23424	include	159.703	11.5813	83.0458	5.55904	0.0627397	0.782288	-0.719549	-0.844237	Control shows strong effect on exon inclusion		INCLUDE BOTH
VPS13B	ENSG00000132549	ENST00000358544.2	18	135	REF	VPS13B_Ex18_REF	ATGCCTTGGTGAAGGAATATAAAAATTATTTAAATTCAATCGGCTAGTACATTTGCAGTTTTCTTTTATTAGGTGTGAAATCTAAGAATCCCCTGCCAACTCTTGAGGGCTCAATCCAGAATGTTGAATTGAAGTACTGCAGCACATCATTGGTCAAATGTGCCTCTGGGACCATGGGATCAATAAAAATTTGTGCCAAAGCCCCAGGTATGTGCAGCTGGACCGTGTAAAACTTTATTGCCTGTATAGGAGAATTGGCCTTGCGTTTTA		21	2354	2375	exclude	0.22729	28.0743	0.120464	13.1949	0.990953	0.990998	-4.52627e-05	8835	33457	42292	include	64.5019	250.146	33.541	120.07	0.78165	0.782288	-0.000638418	-0.000341841
VPS13B	ENSG00000132549	ENST00000358544.2	18	135	VAR	VPS13B_c.2643A>T	ATGCCTTGGTGAAGGAATATAAAAATTATTTAAATTCAATCGGCTAGTACATTTGCAGTTTTCTTTTATTAGGTGTGAAATCTAAGAATCCCCTGCCAACTCTTGAGGGCTCAATCCAGAATGTTGAATTGAAGTACTGCAGCACATCATTGGTCAAATGTGCCTCTGGGACCATGGGATCAATAAAAATTTGTGCCAATGCCCCAGGTATGTGCAGCTGGACCGTGTAAAACTTTATTGCCTGTATAGGAGAATTGGCCTTGCGTTTTA		6121	16781	22902	include	66.2498	200.134	35.1124	94.0629	0.72818	0.990998	-0.262818	172	27254	27426	include	1.25573	203.769	0.652977	97.8089	0.993368	0.782288	0.21108	-0.025869	No effect on exon inclusion detected		INCLUDE BOTH
VPS13B	ENSG00000132549	ENST00000358544.2	55	119	AS	VPS13B_Ex55_AS	ACTGGAGACATTTGAAGTCAAGCCACTTCAATAGTGTTTCTTATTTCTTTTTAATCAGATTTTGAATATTCTTTCTGCATGTTGTGTTCCTGACTGGCTTTGGCTATGTGTATGTGGATGTTGTACATCAGTGTGGCACAGTCTTCATCACTGTGGCCCCAGAAGGAAAAGCAGGACCTATTTTAACCAATACCAACAGGTAGGTTTAATTATTTTCCCAGTGACAACATAGTAAGTGTTACTGTTACAAAGTTGTAAACTTAGTATTTA		2975	46361	49336	include	32.1995	552.911	17.0657	259.868	0.938376	0.939071	-0.000694386	2295	40781	43076	include	16.7552	304.905	8.71269	146.354	0.943813	0.886511	0.0573023	0.028304	No effect on exon inclusion detected		INCLUDE BOTH
VPS13B	ENSG00000132549	ENST00000358544.2	55	119	DS	VPS13B_Ex55_DS	ACTGGAGACATTTGAAGTCAAGCCACTTCAATAGTGTTTCTTATTTCTTTTTAATCAGATTTTGAATATTCTTTCTGCAGGTTGTGTTCCTGACTGGCTTTGGCTATGTGTATGTGGATGTTGTACATCAGTGTGGCACAGTCTTCATCACTGTGGCCCCAGAAGGAAAAGCAGGACCTATTTTAACCAATACCAACAGTTAGGTTTAATTATTTTCCCAGTGACAACATAGTAAGTGTTACTGTTACAAAGTTGTAAACTTAGTATTTA		2820	48747	51567	include	30.5219	581.367	16.1766	273.243	0.944107	0.939071	0.00503613	1459	30934	32393	include	10.6518	231.283	5.53892	111.016	0.952478	0.886511	0.0659668	0.0355015	No effect on exon inclusion detected		INCLUDE BOTH
VPS13B	ENSG00000132549	ENST00000358544.2	55	119	REF	VPS13B_Ex55_REF	ACTGGAGACATTTGAAGTCAAGCCACTTCAATAGTGTTTCTTATTTCTTTTTAATCAGATTTTGAATATTCTTTCTGCAGGTTGTGTTCCTGACTGGCTTTGGCTATGTGTATGTGGATGTTGTACATCAGTGTGGCACAGTCTTCATCACTGTGGCCCCAGAAGGAAAAGCAGGACCTATTTTAACCAATACCAACAGGTAGGTTTAATTATTTTCCCAGTGACAACATAGTAAGTGTTACTGTTACAAAGTTGTAAACTTAGTATTTA		1711	26851	28562	include	18.5188	320.231	9.81494	150.509	0.93878	0.939071	-0.000290238	4983	41022	46005	include	36.3795	306.707	18.9174	147.219	0.886134	0.886511	-0.00037728	-0.000333759	No effect on exon inclusion detected		INCLUDE BOTH
VPS13B	ENSG00000132549	ENST00000358544.2	55	119	VAR	VPS13B_c.10124C>T	ACTGGAGACATTTGAAGTCAAGCCACTTCAATAGTGTTTCTTATTTCTTTTTAATCAGATTTTGAATATTCTTTCTGCAGGTTGTGTTCCTGACTGGCTTTGGCTATGTGTATGTGGATGTTGTACATCAGTGTGGCACAGTCTTCATCACTGTGGCCCCAGAAGGAAAAGCAGGACCTATTTTAATCAATACCAACAGGTAGGTTTAATTATTTTCCCAGTGACAACATAGTAAGTGTTACTGTTACAAAGTTGTAAACTTAGTATTTA		11026	16615	27641	include	119.338	198.154	63.2493	93.1324	0.595545	0.939071	-0.343525	433	42383	42816	include	3.16122	316.883	1.64383	152.104	0.989308	0.886511	0.102797	-0.120364	No effect on exon inclusion detected		INCLUDE BOTH
VPS13B	ENSG00000132549	ENST00000358544.2	57	177	AS	VPS13B_Ex57_AS	AAAGTTCTGCATTTGAGGTTTCAATCACCCCTTCCCTCTTGTGCGTTGCATGCTGGGTAGTTGGGTCTCTGGATATTCTTGGCAGCCCTGCAAGCCTGGTGAGAAGCATCGGGAACGGGGTCGCCGACTTCTTCAGGCTTCCGTATGAGGGGCTGACCCGGGGCCCTGGAGCCTTCGTGAGTGGCGTCTCCAGAGGGACCACATCGTTTGTAAAGCACATCTCCAAAGGTAGCGGGTTCCGTTCCTTGTAATAATGCCTTCACTCCTTCC		28306	137262	165568	include	306.366	1637.02	162.374	769.398	0.825736	0.841086	-0.0153492	61312	125472	186784	include	447.622	938.11	232.764	450.293	0.659232	0.903006	-0.243774	-0.129561	No effect on exon inclusion detected		INCLUDE BOTH
VPS13B	ENSG00000132549	ENST00000358544.2	57	177	DS	VPS13B_Ex57_DS	AAAGTTCTGCATTTGAGGTTTCAATCACCCCTTCCCTCTTGTGCGTTGCAGGCTGGGTAGTTGGGTCTCTGGATATTCTTGGCAGCCCTGCAAGCCTGGTGAGAAGCATCGGGAACGGGGTCGCCGACTTCTTCAGGCTTCCGTATGAGGGGCTGACCCGGGGCCCTGGAGCCTTCGTGAGTGGCGTCTCCAGAGGGACCACATCGTTTGTAAAGCACATCTCCAAAGTTAGCGGGTTCCGTTCCTTGTAATAATGCCTTCACTCCTTCC		13887	119637	133524	include	150.304	1426.82	79.6611	670.604	0.893823	0.841086	0.0527372	34943	147172	182115	include	255.109	1100.35	132.657	528.17	0.799256	0.903006	-0.10375	-0.0255063	No effect on exon inclusion detected		INCLUDE BOTH
VPS13B	ENSG00000132549	ENST00000358544.2	57	177	REF	VPS13B_Ex57_REF	AAAGTTCTGCATTTGAGGTTTCAATCACCCCTTCCCTCTTGTGCGTTGCAGGCTGGGTAGTTGGGTCTCTGGATATTCTTGGCAGCCCTGCAAGCCTGGTGAGAAGCATCGGGAACGGGGTCGCCGACTTCTTCAGGCTTCCGTATGAGGGGCTGACCCGGGGCCCTGGAGCCTTCGTGAGTGGCGTCTCCAGAGGGACCACATCGTTTGTAAAGCACATCTCCAAAGGTAGCGGGTTCCGTTCCTTGTAATAATGCCTTCACTCCTTCC		28011	150954	178965	include	303.173	1800.31	160.682	846.146	0.840408	0.841086	-0.000677667	19984	196075	216059	include	145.898	1465.98	75.8668	703.672	0.902677	0.903006	-0.000328466	-0.000503066	No effect on exon inclusion detected		INCLUDE BOTH
VPS13B	ENSG00000132549	ENST00000358544.2	57	177	VAR	VPS13B_c.10980T>C	AAAGTTCTGCATTTGAGGTTTCAATCACCCCTTCCCTCTTGTGCGTTGCAGGCTGGGTAGTTGGGTCTCTGGATATTCTTGGCAGCCCCGCAAGCCTGGTGAGAAGCATCGGGAACGGGGTCGCCGACTTCTTCAGGCTTCCGTATGAGGGGCTGACCCGGGGCCCTGGAGCCTTCGTGAGTGGCGTCTCCAGAGGGACCACATCGTTTGTAAAGCACATCTCCAAAGGTAGCGGGTTCCGTTCCTTGTAATAATGCCTTCACTCCTTCC		9907	84249	94156	include	107.227	1004.77	56.8303	472.243	0.892585	0.841086	0.0514996	11133	79344	90477	include	81.279	593.227	42.2651	284.749	0.870755	0.903006	-0.0322512	0.00962418	No effect on exon inclusion detected		INCLUDE BOTH
VPS13B	ENSG00000132549	ENST00000358544.2	58	171	AS	VPS13B_Ex58_AS	GGGGTCCATCATGTATGCGACAAGGAGGCTAACCCCATGCTCTTGTTCCCTCATGTACCCTCACATCCATCACCAACCTCGCCACAAGCCTGGCCCGGAACATGGACCGGCTCTCACTGGATGAGGAGCACTACAACCGGCAGGAGGAGTGGCGGCGGCAGCTCCCCGAGAGCCTGGGCGAGGGGCTTCGACAGGGCCTGTCCCGGCTGGGCATCAGCCTGCTTGGTAAGGGGCTGCGGGGCCTCCCACCTGTCTGTACTCCAGCAGGCT		4740	113701	118441	include	51.3027	1356.02	27.1904	637.331	0.959083	0.929836	0.0292469	50711	356996	407707	include	370.227	2669.13	192.518	1281.18	0.869364	0.827942	0.0414224	0.0353347	No effect on exon inclusion detected		INCLUDE BOTH
VPS13B	ENSG00000132549	ENST00000358544.2	58	171	DS	VPS13B_Ex58_DS	GGGGTCCATCATGTATGCGACAAGGAGGCTAACCCCATGCTCTTGTTCCCTCAGGTACCCTCACATCCATCACCAACCTCGCCACAAGCCTGGCCCGGAACATGGACCGGCTCTCACTGGATGAGGAGCACTACAACCGGCAGGAGGAGTGGCGGCGGCAGCTCCCCGAGAGCCTGGGCGAGGGGCTTCGACAGGGCCTGTCCCGGCTGGGCATCAGCCTGCTTGTTAAGGGGCTGCGGGGCCTCCCACCTGTCTGTACTCCAGCAGGCT		19752	221056	240808	include	213.783	2636.36	113.305	1239.09	0.916219	0.929836	-0.0136167	34260	277101	311361	include	250.123	2071.79	130.064	994.457	0.884338	0.827942	0.0563966	0.0213899	No effect on exon inclusion detected		INCLUDE BOTH
VPS13B	ENSG00000132549	ENST00000358544.2	58	171	REF	VPS13B_Ex58_REF	GGGGTCCATCATGTATGCGACAAGGAGGCTAACCCCATGCTCTTGTTCCCTCAGGTACCCTCACATCCATCACCAACCTCGCCACAAGCCTGGCCCGGAACATGGACCGGCTCTCACTGGATGAGGAGCACTACAACCGGCAGGAGGAGTGGCGGCGGCAGCTCCCCGAGAGCCTGGGCGAGGGGCTTCGACAGGGCCTGTCCCGGCTGGGCATCAGCCTGCTTGGTAAGGGGCTGCGGGGCCTCCCACCTGTCTGTACTCCAGCAGGCT		2129	28728	30857	include	23.0429	342.616	12.2128	161.03	0.929505	0.929836	-0.000330925	53082	269195	322277	include	387.537	2012.68	201.519	966.085	0.827408	0.827942	-0.00053408	-0.000432503	No effect on exon inclusion detected		INCLUDE BOTH
VPS13B	ENSG00000132549	ENST00000358544.2	58	171	VAR	VPS13B_c.11146G>A	GGGGTCCATCATGTATGCGACAAGGAGGCTAACCCCATGCTCTTGTTCCCTCAGGTACCCTCACATCCATCACCAACCTCACCACAAGCCTGGCCCGGAACATGGACCGGCTCTCACTGGATGAGGAGCACTACAACCGGCAGGAGGAGTGGCGGCGGCAGCTCCCCGAGAGCCTGGGCGAGGGGCTTCGACAGGGCCTGTCCCGGCTGGGCATCAGCCTGCTTGGTAAGGGGCTGCGGGGCCTCCCACCTGTCTGTACTCCAGCAGGCT		9858	159948	169806	include	106.697	1907.57	56.5492	896.56	0.940669	0.929836	0.0108329	26899	313856	340755	include	196.382	2346.59	102.119	1126.36	0.916874	0.827942	0.0889322	0.0498825	No effect on exon inclusion detected		INCLUDE BOTH
VPS13B	ENSG00000132549	ENST00000358544.2	58	171	VAR	VPS13B_c.11173C>T	GGGGTCCATCATGTATGCGACAAGGAGGCTAACCCCATGCTCTTGTTCCCTCAGGTACCCTCACATCCATCACCAACCTCGCCACAAGCCTGGCCCGGAACATGGACTGGCTCTCACTGGATGAGGAGCACTACAACCGGCAGGAGGAGTGGCGGCGGCAGCTCCCCGAGAGCCTGGGCGAGGGGCTTCGACAGGGCCTGTCCCGGCTGGGCATCAGCCTGCTTGGTAAGGGGCTGCGGGGCCTCCCACCTGTCTGTACTCCAGCAGGCT		6	18406	18412	include	0.0649401	219.514	0.0344183	103.172	0.999667	0.929836	0.0698307	26	16674	16700	exclude	0.189819	124.666	0.0987058	59.8395	0.998353	0.827942	0.170411	0.120121
VPS13B	ENSG00000132549	ENST00000358544.2	58	171	VAR	VPS13B_c.11270G>A	GGGGTCCATCATGTATGCGACAAGGAGGCTAACCCCATGCTCTTGTTCCCTCAGGTACCCTCACATCCATCACCAACCTCGCCACAAGCCTGGCCCGGAACATGGACCGGCTCTCACTGGATGAGGAGCACTACAACCGGCAGGAGGAGTGGCGGCGGCAGCTCCCCGAGAGCCTGGGCGAGGGGCTTCGACAGGGCCTGTCCCAGCTGGGCATCAGCCTGCTTGGTAAGGGGCTGCGGGGCCTCCCACCTGTCTGTACTCCAGCAGGCT		2882	5025	7907	include	31.1929	59.9292	16.5322	28.1667	0.630143	0.929836	-0.299693	155	165	320	exclude	1.13161	1.23365	0.588439	0.59215	0.501572	0.827942	-0.32637	-0.313031
VPS13B	ENSG00000132549	ENST00000358544.2	60	103	AS	VPS13B_Ex60_AS	GGATGGCTCTGAACAGATGACATCATTGCAGCATGAAACTGTTTTCCAGAAAACAAGTAGTAAAACTCCCTTACTTCTCTTACCACATGTATTTTACATGGAGCTGGACTTTCTCAGCTTCCCAAACAGCGCCATCAGCCAAGTGATCTACATGCTGACCAGGCTCCAAACAGCCATGTCAAATATGTCTGGTAAAATTATTGAGATACGTGCTCAACTTTACATCCATATTGTATGTTAATAGCTCCTGGCTTGCTCTCAAGCTAATGG		50410	1820	52230	include	545.605	21.7057	289.171	10.2017	0.0340769	0.940165	-0.906088	78238	8583	86821	include	571.194	64.1721	297.021	30.8026	0.0939609	0.902726	-0.808765	-0.857426	Control shows strong effect on exon inclusion		INCLUDE BOTH
VPS13B	ENSG00000132549	ENST00000358544.2	60	103	DS	VPS13B_Ex60_DS	GGATGGCTCTGAACAGATGACATCATTGCAGCATGAAACTGTTTTCCAGAAAACAAGTAGTAAAACTCCCTTACTTCTCTTACCACAGGTATTTTACATGGAGCTGGACTTTCTCAGCTTCCCAAACAGCGCCATCAGCCAAGTGATCTACATGCTGACCAGGCTCCAAACAGCCATGTCAAATATGTCTGTTAAAATTATTGAGATACGTGCTCAACTTTACATCCATATTGTATGTTAATAGCTCCTGGCTTGCTCTCAAGCTAATGG		66427	20739	87166	include	718.963	247.338	381.05	116.249	0.23376	0.940165	-0.706405	104620	95260	199880	include	763.802	712.225	397.177	341.868	0.462581	0.902726	-0.440145	-0.573275	Control shows effect on exon inclusion		INCLUDE BOTH
VPS13B	ENSG00000132549	ENST00000358544.2	60	103	REF	VPS13B_Ex60_REF	GGATGGCTCTGAACAGATGACATCATTGCAGCATGAAACTGTTTTCCAGAAAACAAGTAGTAAAACTCCCTTACTTCTCTTACCACAGGTATTTTACATGGAGCTGGACTTTCTCAGCTTCCCAAACAGCGCCATCAGCCAAGTGATCTACATGCTGACCAGGCTCCAAACAGCCATGTCAAATATGTCTGGTAAAATTATTGAGATACGTGCTCAACTTTACATCCATATTGTATGTTAATAGCTCCTGGCTTGCTCTCAAGCTAATGG		3269	52300	55569	include	35.3816	623.741	18.7522	293.158	0.939879	0.940165	-0.000285359	7133	69763	76896	include	52.0761	521.593	27.0796	250.365	0.902396	0.902726	-0.000329312	-0.000307335	No effect on exon inclusion detected		INCLUDE BOTH
VPS13B	ENSG00000132549	ENST00000358544.2	60	103	VAR	VPS13B_c.11570+6A>G	GGATGGCTCTGAACAGATGACATCATTGCAGCATGAAACTGTTTTCCAGAAAACAAGTAGTAAAACTCCCTTACTTCTCTTACCACAGGTATTTTACATGGAGCTGGACTTTCTCAGCTTCCCAAACAGCGCCATCAGCCAAGTGATCTACATGCTGACCAGGCTCCAAACAGCCATGTCAAATATGTCTGGTAAAGTTATTGAGATACGTGCTCAACTTTACATCCATATTGTATGTTAATAGCTCCTGGCTTGCTCTCAAGCTAATGG		10770	47459	58229	include	116.568	566.006	61.7808	266.023	0.811531	0.940165	-0.128634	20732	117759	138491	include	151.359	880.443	78.7065	422.612	0.843001	0.902726	-0.0597246	-0.0941792	No effect on exon inclusion detected		INCLUDE BOTH
WDPCP	ENSG00000143951.16	ENST00000272321.12	6	61	AS	WDPCP_Ex6_AS	GATCTTTGTGTGGCATGTTGATCTTTTTTTGCTTGCAAATCAGAGGCACTTTAACTGATAATGACAATGTGTACAGCCAACTACGCTCTCTCTTTTTCTGTTGTGCTTCATGAGCTGATGCAAAACAGTCGGTGTGTGCTGAGCAAATGGAAGAACAAATATGTCTGTCAGGTAAAATGATTTGACAAGCCTTTGCAGTGTTTAACCAATGGAGCTGAAAACTATGTAGTAATTGGTATTCTTGTGTTATGTTAGGTAATGGACAAAAAC		80292	780	81072	include	869.029	9.30245	460.585	4.37215	0.00940333	0.995166	-0.985762	184132	7984	192116	include	1344.3	59.6936	699.035	28.6529	0.0393753	0.775614	-0.736239	-0.861001	Control shows strong effect on exon inclusion		INCLUDE BOTH
WDPCP	ENSG00000143951.16	ENST00000272321.12	6	61	DS	WDPCP_Ex6_DS	GATCTTTGTGTGGCATGTTGATCTTTTTTTGCTTGCAAATCAGAGGCACTTTAACTGATAATGACAATGTGTACAGCCAACTACGCTCTCTCTTTTTCTGTTGTGCTTCAGGAGCTGATGCAAAACAGTCGGTGTGTGCTGAGCAAATGGAAGAACAAATATGTCTGTCAGTTAAAATGATTTGACAAGCCTTTGCAGTGTTTAACCAATGGAGCTGAAAACTATGTAGTAATTGGTATTCTTGTGTTATGTTAGGTAATGGACAAAAAC		79921	9442	89363	include	865.014	112.607	458.457	52.9255	0.103495	0.995166	-0.891671	36252	47722	83974	include	264.666	356.801	137.626	171.264	0.55445	0.775614	-0.221164	-0.556418	Control shows effect on exon inclusion		INCLUDE BOTH
WDPCP	ENSG00000143951.16	ENST00000272321.12	6	61	REF	WDPCP_Ex6_REF	GATCTTTGTGTGGCATGTTGATCTTTTTTTGCTTGCAAATCAGAGGCACTTTAACTGATAATGACAATGTGTACAGCCAACTACGCTCTCTCTTTTTCTGTTGTGCTTCAGGAGCTGATGCAAAACAGTCGGTGTGTGCTGAGCAAATGGAAGAACAAATATGTCTGTCAGGTAAAATGATTTGACAAGCCTTTGCAGTGTTTAACCAATGGAGCTGAAAACTATGTAGTAATTGGTATTCTTGTGTTATGTTAGGTAATGGACAAAAAC		232	48627	48859	include	2.51102	579.936	1.33084	272.57	0.995141	0.995166	-2.44114e-05	19019	69284	88303	include	138.853	518.012	72.2033	248.646	0.774962	0.775614	-0.00065236	-0.000338386	No effect on exon inclusion detected		INCLUDE BOTH
WDPCP	ENSG00000143951.16	ENST00000272321.12	6	61	VAR	WDPCP_c.325-52A>G	GATCTTTGTGTGGCATGTTGATCTTTTTTTGCTTGCAAATCAGAGGCACTTTAACTGATGATGACAATGTGTACAGCCAACTACGCTCTCTCTTTTTCTGTTGTGCTTCAGGAGCTGATGCAAAACAGTCGGTGTGTGCTGAGCAAATGGAAGAACAAATATGTCTGTCAGGTAAAATGATTTGACAAGCCTTTGCAGTGTTTAACCAATGGAGCTGAAAACTATGTAGTAATTGGTATTCTTGTGTTATGTTAGGTAATGGACAAAAAC		49231	29782	79013	include	532.845	355.187	282.408	166.938	0.371513	0.995166	-0.623652	12592	49700	62292	include	91.9308	371.589	47.804	178.363	0.788634	0.775614	0.0130199	-0.305316	Variant shows effect on exon inclusion		INCLUDE BOTH
WDPCP	ENSG00000143951.16	ENST00000272321.12	8	134	AS	WDPCP_Ex8_AS	TTTTGTAACATATCAGTGGAAAAATCTATTCATTATTTTATTCTAACTTGGTAATATCTAATTATGTTTTTTATCTCTTCTCACAGACAGTTTTATCATCTTATCATTTTTGGCACAAAACAAACTATGTTTTATTCAGTTTACCAAGAAGATGGAGTCTTCTGATGTAAACAAAAGACTGGAAAAACTCTCAGCCTTGGATTATAAGGTAGAGATTTTGATTTATATAGTCATATTATTAATTATTAAGGTATATGAGAGTATCACATA		10	6984	6994	include	0.108234	83.2927	0.0573638	39.1476	0.998537	0.971758	0.0267787	13	13978	13991	exclude	0.0949095	104.509	0.0493529	50.1641	0.999017	0.858457	0.14056	0.0836693
WDPCP	ENSG00000143951.16	ENST00000272321.12	8	134	DS	WDPCP_Ex8_DS	TTTTGTAACATATCAGTGGAAAAATCTATTCATTATTTTATTCTAACTTGGTAATATCTAATTATGTTTTTTAGCTCTTCTCACAGACAGTTTTATCATCTTATCATTTTTGGCACAAAACAAACTATGTTTTATTCAGTTTACCAAGAAGATGGAGTCTTCTGATGTAAACAAAAGACTGGAAAAACTCTCAGCCTTGGATTATAAGTTAGAGATTTTGATTTATATAGTCATATTATTAATTATTAAGGTATATGAGAGTATCACATA		9773	718	10491	include	105.777	8.56302	56.0616	4.02462	0.0669807	0.971758	-0.904777	23075	4618	27693	include	168.464	34.5272	87.6014	16.573	0.159089	0.858457	-0.699368	-0.802073	Control shows strong effect on exon inclusion		INCLUDE BOTH
WDPCP	ENSG00000143951.16	ENST00000272321.12	8	134	ESS CNTRL	WDPCP_c.633+1G>A	TTTTGTAACATATCAGTGGAAAAATCTATTCATTATTTTATTCTAACTTGGTAATATCTAATTATGTTTTTTAGCTCTTCTCACAGACAGTTTTATCATCTTATCATTTTTGGCACAAAACAAACTATGTTTTATTCAGTTTACCAAGAAGATGGAGTCTTCTGATGTAAACAAAAGACTGGAAAAACTCTCAGCCTTGGATTATAAGATAGAGATTTTGATTTATATAGTCATATTATTAATTATTAAGGTATATGAGAGTATCACATA		14408	7941	22349	include	155.943	94.7061	82.6498	44.5119	0.350042	0.971758	-0.621716	19421	34	19455	include	141.787	0.254206	73.7295	0.122019	0.00165222	0.858457	-0.856805	-0.739261	Control shows strong effect on exon inclusion		INCLUDE BOTH
WDPCP	ENSG00000143951.16	ENST00000272321.12	8	134	REF	WDPCP_Ex8_REF	TTTTGTAACATATCAGTGGAAAAATCTATTCATTATTTTATTCTAACTTGGTAATATCTAATTATGTTTTTTAGCTCTTCTCACAGACAGTTTTATCATCTTATCATTTTTGGCACAAAACAAACTATGTTTTATTCAGTTTACCAAGAAGATGGAGTCTTCTGATGTAAACAAAAGACTGGAAAAACTCTCAGCCTTGGATTATAAGGTAGAGATTTTGATTTATATAGTCATATTATTAATTATTAAGGTATATGAGAGTATCACATA		114	3994	4108	exclude	1.23386	47.6333	0.653947	22.3877	0.971619	0.971758	-0.000139236	5002	31972	36974	include	36.5182	239.043	18.9895	114.741	0.858002	0.858457	-0.000455604	-0.00029742
WDR19	ENSG00000157796.18	ENST00000399820.8	26	125	AS	WDR19_Ex26_AS	GGTTTCTCCTGGTTGAAAAATTTTGTAAATCACAAATTTATATTAAGAGTCTAGCTAATTAAAGTACTTTGCTTTATGTTTTTTCTACAGCTTGGTGACTATGGGTCTGCCATCCAGTTTCTTGTCATGTCCAAATGCAACAATGAAGCTTTCACACTGGCTCAGCAACACAACAAAATGGAAATCTATGCAGATATTATTGGTAAATATCATTTTTTCCCTGGTTCTCTTCAAGATGTTTATCATAAAAACACTTTGTCTCTTATGATC		469	15714	16183	include	5.07615	187.409	2.69036	88.082	0.970361	0.993429	-0.0230673	10192	24310	34502	include	74.409	181.757	38.6927	87.2435	0.69276	0.868544	-0.175784	-0.0994257	No effect on exon inclusion detected		INCLUDE BOTH
WDR19	ENSG00000157796.18	ENST00000399820.8	26	125	DS	WDR19_Ex26_DS	GGTTTCTCCTGGTTGAAAAATTTTGTAAATCACAAATTTATATTAAGAGTCTAGCTAATTAAAGTACTTTGCTTTAGGTTTTTTCTACAGCTTGGTGACTATGGGTCTGCCATCCAGTTTCTTGTCATGTCCAAATGCAACAATGAAGCTTTCACACTGGCTCAGCAACACAACAAAATGGAAATCTATGCAGATATTATTGTTAAATATCATTTTTTCCCTGGTTCTCTTCAAGATGTTTATCATAAAAACACTTTGTCTCTTATGATC		24145	1149	25294	include	261.33	13.7032	138.505	6.44051	0.0444341	0.993429	-0.948995	18203	8748	26951	include	132.895	65.4057	69.1055	31.3947	0.312385	0.868544	-0.556159	-0.752577	Control shows strong effect on exon inclusion		INCLUDE BOTH
WDR19	ENSG00000157796.18	ENST00000399820.8	26	125	REF	WDR19_Ex26_REF	GGTTTCTCCTGGTTGAAAAATTTTGTAAATCACAAATTTATATTAAGAGTCTAGCTAATTAAAGTACTTTGCTTTAGGTTTTTTCTACAGCTTGGTGACTATGGGTCTGCCATCCAGTTTCTTGTCATGTCCAAATGCAACAATGAAGCTTTCACACTGGCTCAGCAACACAACAAAATGGAAATCTATGCAGATATTATTGGTAAATATCATTTTTTCCCTGGTTCTCTTCAAGATGTTTATCATAAAAACACTTTGTCTCTTATGATC		163	25091	25254	include	1.76421	299.241	0.93503	140.643	0.993396	0.993429	-3.31231e-05	4504	31362	35866	include	32.8825	234.483	17.0989	112.552	0.868116	0.868544	-0.000428125	-0.000230624	No effect on exon inclusion detected		INCLUDE BOTH
WDR19	ENSG00000157796.18	ENST00000399820.8	26	125	VAR	WDR19_c.2909C>T	GGTTTCTCCTGGTTGAAAAATTTTGTAAATCACAAATTTATATTAAGAGTCTAGCTAATTAAAGTACTTTGCTTTAGGTTTTTTCTACAGCTTGGTGACTATGGGTCTGTCATCCAGTTTCTTGTCATGTCCAAATGCAACAATGAAGCTTTCACACTGGCTCAGCAACACAACAAAATGGAAATCTATGCAGATATTATTGGTAAATATCATTTTTTCCCTGGTTCTCTTCAAGATGTTTATCATAAAAACACTTTGTCTCTTATGATC		2535	24526	27061	include	27.4372	292.502	14.5417	137.476	0.904342	0.993429	-0.0890868	9177	120436	129613	include	66.9988	900.457	34.8394	432.22	0.925407	0.868544	0.0568632	-0.0161118	No effect on exon inclusion detected		INCLUDE BOTH
WDR19	ENSG00000157796.18	ENST00000399820.8	29	78	AS	WDR19_Ex29_AS	GTTTTTTATTCCATCTCCCTAAGCAGAAGATTGTCTTTTTCTCCACTCTTGCTCGGTTTAAGATGCTGAATTTGCTGGGTTTTTCTCTCTTATTAAACATGTTGGTCAGGCCAAAGATGAACTGCTGACCAATCAGCTGATAGACCATCTCCTGGGGGAGAACGATGGCATGCCTAAGGTACTGAACACGTGGGCTTCGTGTGCATCCTCAGGTCTCAGTTACAGTTTGATTCTGCCTGTTTTTACCCATCATGCTTTTACAACATAGAC		69923	2986	72909	include	756.802	35.6117	401.105	16.7375	0.040057	0.881916	-0.841859	228399	8841	237240	include	1667.48	66.101	867.089	31.7285	0.0353003	0.829026	-0.793726	-0.817792	Control shows strong effect on exon inclusion		INCLUDE BOTH
WDR19	ENSG00000157796.18	ENST00000399820.8	29	78	DS	WDR19_Ex29_DS	GTTTTTTATTCCATCTCCCTAAGCAGAAGATTGTCTTTTTCTCCACTCTTGCTCGGTTTAAGATGCTGAATTTGCTGGGTTTTTCTCTCTTATTAAACAGGTTGGTCAGGCCAAAGATGAACTGCTGACCAATCAGCTGATAGACCATCTCCTGGGGGAGAACGATGGCATGCCTAAGTTACTGAACACGTGGGCTTCGTGTGCATCCTCAGGTCTCAGTTACAGTTTGATTCTGCCTGTTTTTACCCATCATGCTTTTACAACATAGAC		15414	47234	62648	include	166.831	563.323	88.4205	264.762	0.749646	0.881916	-0.13227	29720	148249	177969	include	216.978	1108.41	112.828	532.035	0.825035	0.829026	-0.00399073	-0.0681305	No effect on exon inclusion detected		INCLUDE BOTH
WDR19	ENSG00000157796.18	ENST00000399820.8	29	78	REF	WDR19_Ex29_REF	GTTTTTTATTCCATCTCCCTAAGCAGAAGATTGTCTTTTTCTCCACTCTTGCTCGGTTTAAGATGCTGAATTTGCTGGGTTTTTCTCTCTTATTAAACAGGTTGGTCAGGCCAAAGATGAACTGCTGACCAATCAGCTGATAGACCATCTCCTGGGGGAGAACGATGGCATGCCTAAGGTACTGAACACGTGGGCTTCGTGTGCATCCTCAGGTCTCAGTTACAGTTTGATTCTGCCTGTTTTTACCCATCATGCTTTTACAACATAGAC		5774	43909	49683	include	62.4941	523.668	33.1219	246.124	0.881388	0.881916	-0.000528104	30325	154965	185290	include	221.395	1158.62	115.125	556.137	0.828494	0.829026	-0.000531412	-0.000529758	No effect on exon inclusion detected		INCLUDE BOTH
WDR19	ENSG00000157796.18	ENST00000399820.8	29	78	VAR	WDR19_c.3261+90G>A	GTTTTTTATTCCATCTCCCTAAGCAGAAGATTGTCTTTTTCTCCACTCTTGCTCGGTTTAAGATGCTGAATTTGCTGGGTTTTTCTCTCTTATTAAACAGGTTGGTCAGGCCAAAGATGAACTGCTGACCAATCAGCTGATAGACCATCTCCTGGGGGAGAACGATGGCATGCCTAAGGTACTGAACACGTGGGCTTCGTGTGCATCCTCAGGTCTCAGTTACAGTTTGATTCTGCCTGTTTTTACCCATCATGCTTTTACAACATAAAC		3611	32132	35743	include	39.0831	383.213	20.7141	180.11	0.896855	0.881916	0.0149384	72904	61910	134814	include	532.252	462.879	276.771	222.182	0.445296	0.829026	-0.38373	-0.184396	No effect on exon inclusion detected		INCLUDE BOTH
WDR19	ENSG00000157796.18	ENST00000399820.8	33	151	AS	WDR19_Ex33_AS	CCCGCCTGTATCACTGAGGACAGCAGACACTGTGCTGTTGCTGCTCTCCCCTTTTCTCTTGCATACATTGTACCCATCCTGACGTCAACTGTGATTGAGTGTCACAGGGCAGGCCTGAAGAACTCTGCTTTCAGCTTCGCAGCTATGTTGATGAGGCCTGAATACCGCAGCAAAATAGATGCCAAATACAAAAAGAAGATCGAGGGAATGGTCAGGTAGGCAGAGATGGCTATTTCTGCTATCTAATCGTATTTCTCAAAGTATTTCCAA		4621	69695	74316	include	50.0147	831.198	26.5078	390.663	0.936458	0.840371	0.0960874	17502	48098	65600	include	127.777	359.612	66.4442	172.614	0.722058	0.770879	-0.0488208	0.0236333	No effect on exon inclusion detected		INCLUDE BOTH
WDR19	ENSG00000157796.18	ENST00000399820.8	33	151	DS	WDR19_Ex33_DS	CCCGCCTGTATCACTGAGGACAGCAGACACTGTGCTGTTGCTGCTCTCCCCTTTTCTCTTGCAGACATTGTACCCATCCTGACGTCAACTGTGATTGAGTGTCACAGGGCAGGCCTGAAGAACTCTGCTTTCAGCTTCGCAGCTATGTTGATGAGGCCTGAATACCGCAGCAAAATAGATGCCAAATACAAAAAGAAGATCGAGGGAATGGTCAGTTAGGCAGAGATGGCTATTTCTGCTATCTAATCGTATTTCTCAAAGTATTTCCAA		9123	56583	65706	include	98.7415	674.821	52.333	317.166	0.858368	0.840371	0.017997	13880	63526	77406	include	101.334	474.961	52.6937	227.982	0.812261	0.770879	0.041382	0.0296895	No effect on exon inclusion detected		INCLUDE BOTH
WDR19	ENSG00000157796.18	ENST00000399820.8	33	151	REF	WDR19_Ex33_REF	CCCGCCTGTATCACTGAGGACAGCAGACACTGTGCTGTTGCTGCTCTCCCCTTTTCTCTTGCAGACATTGTACCCATCCTGACGTCAACTGTGATTGAGTGTCACAGGGCAGGCCTGAAGAACTCTGCTTTCAGCTTCGCAGCTATGTTGATGAGGCCTGAATACCGCAGCAAAATAGATGCCAAATACAAAAAGAAGATCGAGGGAATGGTCAGGTAGGCAGAGATGGCTATTTCTGCTATCTAATCGTATTTCTCAAAGTATTTCCAA		6157	33004	39161	include	66.6394	393.613	35.3189	184.998	0.839691	0.840371	-0.000680134	39638	140549	180187	include	289.386	1050.84	150.481	504.401	0.770217	0.770879	-0.000662048	-0.000671091	No effect on exon inclusion detected		INCLUDE BOTH
WDR19	ENSG00000157796.18	ENST00000399820.8	33	151	VAR	WDR19_c.3668G>A	CCCGCCTGTATCACTGAGGACAGCAGACACTGTGCTGTTGCTGCTCTCCCCTTTTCTCTTGCAGACATTGTACCCATCCTGACGTCAACTGTGATTGAGTGTCACAGGGCAGGCCTGAAGAACTCTGCTTTCAGCTTCGCAGCTATGTTGATGAGGCCTGAATACCACAGCAAAATAGATGCCAAATACAAAAAGAAGATCGAGGGAATGGTCAGGTAGGCAGAGATGGCTATTTCTGCTATCTAATCGTATTTCTCAAAGTATTTCCAA		4	343	347	exclude	0.0432934	4.09069	0.0229455	1.92263	0.988206	0.840371	0.147836	4618	5304	9922	exclude	33.7148	39.6561	17.5317	19.0349	0.520555	0.770879	-0.250324	-0.051244
WDR19	ENSG00000157796.18	ENST00000399820.8	35	77	AS	WDR19_Ex35_AS	GGTGACTGGGCAAGATTCCGTCAAAAAAAAAAAAAAAATTGACTAACAGTGGGAGTTTTTAAAATAAAGATGAATTTAACTCTTAAACATCCTGTTTCCATGGTCGACACATGTTGAAAGATGACTGGACGGTGTGTCCACATTGTGACTTCCCTGCTCTATACTCAGAATTGAAGATGTAAGTGTGCATCACGTCACTCAGTCTCACTGATTTCTCCCGACACAGGCCTTTCATTCTACCTCTTTTCTTCCGAAGCATTCTTCTATTTG		19546	275	19821	include	211.553	3.27971	112.123	1.54146	0.0135615	0.897305	-0.883743	52105	4991	57096	include	380.404	37.3159	197.81	17.9117	0.0830312	0.83454	-0.751509	-0.817626	Control shows strong effect on exon inclusion		INCLUDE BOTH
WDR19	ENSG00000157796.18	ENST00000399820.8	35	77	DS	WDR19_Ex35_DS	GGTGACTGGGCAAGATTCCGTCAAAAAAAAAAAAAAAATTGACTAACAGTGGGAGTTTTTAAAATAAAGATGAATTTAACTCTTAAACATCCTGTTTCCAGGGTCGACACATGTTGAAAGATGACTGGACGGTGTGTCCACATTGTGACTTCCCTGCTCTATACTCAGAATTGAAGATTTAAGTGTGCATCACGTCACTCAGTCTCACTGATTTCTCCCGACACAGGCCTTTCATTCTACCTCTTTTCTTCCGAAGCATTCTTCTATTTG		2961	25687	28648	include	32.048	306.349	16.9854	143.984	0.89448	0.897305	-0.00282415	1893	55027	56920	include	13.8203	411.417	7.18654	197.48	0.964887	0.83454	0.130347	0.0637614	No effect on exon inclusion detected		INCLUDE BOTH
WDR19	ENSG00000157796.18	ENST00000399820.8	35	77	REF	WDR19_Ex35_REF	GGTGACTGGGCAAGATTCCGTCAAAAAAAAAAAAAAAATTGACTAACAGTGGGAGTTTTTAAAATAAAGATGAATTTAACTCTTAAACATCCTGTTTCCAGGGTCGACACATGTTGAAAGATGACTGGACGGTGTGTCCACATTGTGACTTCCCTGCTCTATACTCAGAATTGAAGATGTAAGTGTGCATCACGTCACTCAGTCTCACTGATTTCTCCCGACACAGGCCTTTCATTCTACCTCTTTTCTTCCGAAGCATTCTTCTATTTG		2468	21957	24425	include	26.712	261.864	14.1574	123.076	0.896837	0.897305	-0.000467334	6037	32090	38127	include	44.0745	239.926	22.9187	115.164	0.834022	0.83454	-0.000517705	-0.00049252	No effect on exon inclusion detected		INCLUDE BOTH
WDR19	ENSG00000157796.18	ENST00000399820.8	35	77	VAR	WDR19_c.3875G>T	GGTGACTGGGCAAGATTCCGTCAAAAAAAAAAAAAAAATTGACTAACAGTGGGAGTTTTTAAAATAAAGATGAATTTAACTCTTAAACATCCTGTTTCCAGGGTCGACACATGTTGAAAGATGACTGGACGGTGTTTCCACATTGTGACTTCCCTGCTCTATACTCAGAATTGAAGATGTAAGTGTGCATCACGTCACTCAGTCTCACTGATTTCTCCCGACACAGGCCTTTCATTCTACCTCTTTTCTTCCGAAGCATTCTTCTATTTG		3628	50607	54235	include	39.2671	603.55	20.8116	283.669	0.931649	0.897305	0.0343442	7945	62091	70036	include	58.0043	464.233	30.1622	222.832	0.880779	0.83454	0.046239	0.0402916	No effect on exon inclusion detected		INCLUDE BOTH
WDR35	ENSG00000118965.16	ENST00000345530.8	15	54	AS	WDR35_Ex15_AS	ATGTTGGTTAAGTTAAGAAATATTGACTGCTTAGTGAATTGCATACTACGTTGTACCAGGTTAGTTATTCAATAAATGTTTGTTGAATAGTAATGATTGATTAATTTATTTTATGGCACAAGGGATCCAATTTGTGCCATAACTGCATCAGATAAGATATTGATTGTGGTAAGTTTTGCAAAAACTTATTTTATGAATAATAATTCTTTAAATTATAAAAATATGGTAGGAGCCAGGTGTGTGCCCCATGTCTGTAATCACAGTTACTTG		11697	4230	15927	include	126.601	50.4479	67.0984	23.7105	0.261103	0.991922	-0.730818	48639	3973	52612	include	355.1	29.7047	184.652	14.2583	0.0716819	0.86661	-0.794929	-0.762874	Control shows strong effect on exon inclusion		INCLUDE BOTH
WDR35	ENSG00000118965.16	ENST00000345530.8	15	54	DS	WDR35_Ex15_DS	ATGTTGGTTAAGTTAAGAAATATTGACTGCTTAGTGAATTGCATACTACGTTGTACCAGGTTAGTTATTCAATAAATGTTTGTTGAATAGTAATGATTGATTAATTTATTTTAGGGCACAAGGGATCCAATTTGTGCCATAACTGCATCAGATAAGATATTGATTGTGTTAAGTTTTGCAAAAACTTATTTTATGAATAATAATTCTTTAAATTATAAAAATATGGTAGGAGCCAGGTGTGTGCCCCATGTCTGTAATCACAGTTACTTG		23347	62	23409	include	252.693	0.739425	133.927	0.34753	0.0025882	0.991922	-0.989334	38370	3602	41972	include	280.129	26.9309	145.667	12.9268	0.081509	0.86661	-0.785101	-0.887218	Control shows strong effect on exon inclusion		INCLUDE BOTH
WDR35	ENSG00000118965.16	ENST00000345530.8	15	54	REF	WDR35_Ex15_REF	ATGTTGGTTAAGTTAAGAAATATTGACTGCTTAGTGAATTGCATACTACGTTGTACCAGGTTAGTTATTCAATAAATGTTTGTTGAATAGTAATGATTGATTAATTTATTTTAGGGCACAAGGGATCCAATTTGTGCCATAACTGCATCAGATAAGATATTGATTGTGGTAAGTTTTGCAAAAACTTATTTTATGAATAATAATTCTTTAAATTATAAAAATATGGTAGGAGCCAGGTGTGTGCCCCATGTCTGTAATCACAGTTACTTG		39	4876	4915	include	0.422111	58.1522	0.223719	27.3316	0.991881	0.991922	-4.06574e-05	9559	65450	75009	include	69.7877	489.347	36.2896	234.886	0.866177	0.86661	-0.000433451	-0.000237054	No effect on exon inclusion detected		INCLUDE BOTH
WDR35	ENSG00000118965.16	ENST00000345530.8	15	54	VAR	WDR35_c.1504-85C>T	ATGTTGGTTAAGTTAAGAAATATTGACTGTTTAGTGAATTGCATACTACGTTGTACCAGGTTAGTTATTCAATAAATGTTTGTTGAATAGTAATGATTGATTAATTTATTTTAGGGCACAAGGGATCCAATTTGTGCCATAACTGCATCAGATAAGATATTGATTGTGGTAAGTTTTGCAAAAACTTATTTTATGAATAATAATTCTTTAAATTATAAAAATATGGTAGGAGCCAGGTGTGTGCCCCATGTCTGTAATCACAGTTACTTG		4	2283	2287	exclude	0.0432934	27.2276	0.0229455	12.797	0.99821	0.991922	0.00628842	458	13815	14273	exclude	3.34373	103.29	1.73874	49.5791	0.966118	0.86661	0.0995078	0.0528981
